# Molecular, haemodynamic, and functional effects of LSD in the human brain

**DOI:** 10.1101/2025.06.17.25329677

**Authors:** Drummond E-Wen McCulloch, Kristian Larsen, Annette Johansen, Kristian H. Reveles Jensen, Charlotte Havelund Nykjær, Friederike Holze, Nora Falck, Victor Neufeld, Emilia Steenstrup, Peter Skov-Andersen, Anders Spanggård, Maria Geisler, Paw Patrick Randrup, Peter Steen Jensen, Vladimir Shalgunov, Sys Stybe Johansen, Marie Katrine Klose Nielsen, Thomas Lund Andersen, Dea Siggaard Stenbæk, Claus Svarer, Patrick MacDonald Fisher, Gitte Moos Knudsen

**Author notes:** Shared first authorship (Drummond E-Wen McCulloch, Kristian Larsen). Shared senior authorship (Patrick MacDonald Fisher, Gitte Moos Knudsen). Correspondence (P.M.F.) or (G.M.K).

## Abstract

In this study, we provide the first study to integrate molecular and functional neuroimaging during psychedelic drug effects in humans. Using simultaneous PET-MRI technology, we describe multiple brain actions of lysergic acid diethylamide (LSD) in seven healthy volunteers blinded to LSD dose received. We quantify the occupancy of LSD at cerebral serotonin 2A receptors and show that LSD increases global cerebral blood flow (CBF) and internal carotid artery flow without affecting the diameter of the internal carotid artery, opposite effects to those observed following psilocybin. Functional connectivity analyses show decreases in global connectivity (GCOR). Change in GCOR is negatively correlated with change in CBF. We observe an anticlockwise hysteresis loop between plasma drug levels and subjective effects, suggesting atypical pharmacodynamic mechanisms. We contrast our CBF and GCOR findings and their relation in a separate cohort of 25 participants administered psilocybin, highlighting key consistencies and differences in their neural effects. By establishing the dose-occupancy relation of LSD in humans, our findings provide critical insights for the clinical development of psychedelic compounds and demonstrate unique neurophysiological effects that distinguish LSD from related psychedelics.

## Supplementary Table 4 for "Molecular, haemodynamic, and functional effects of LSD in the human brain"

### Sheet: No GSR
metric	t_statistic	p_value	conf_int_lower	conf_int_upper	mean difference	df	cohens_dz	dz_ci_lower	dz_ci_upper
DCCentropy_ContA_ContA	1.46305	0.193781	-0.007731	0.0307235	0.0114963	6	0.552979	-0.24245	1.34841
DCCentropy_ContA_ContB	1.94554	0.099674	-0.00285132	0.0249798	0.0110643	6	0.735343	-0.0996274	1.57031
DCCentropy_ContA_ContC	0.623928	0.555638	-0.0147834	0.0249027	0.00505969	6	0.235823	-0.515217	0.986862
DCCentropy_ContA_DefaultA	0.620268	0.557889	-0.0105064	0.0176417	0.00356763	6	0.234439	-0.516481	0.98536
DCCentropy_ContA_DefaultB	1.25021	0.257772	-0.00769421	0.0237707	0.00803825	6	0.472535	-0.308535	1.25361
DCCentropy_ContA_DefaultC	0.699093	0.510671	-0.0145069	0.0261118	0.00580246	6	0.264232	-0.489398	1.01786
DCCentropy_ContA_DorsAttnA	1.92506	0.102544	-0.00318014	0.0266428	0.0117313	6	0.727606	-0.105503	1.56071
DCCentropy_ContA_DorsAttnB	1.10506	0.311466	-0.0067533	0.0178764	0.00556155	6	0.417673	-0.354771	1.19012
DCCentropy_ContA_LimbicA	0.328953	0.75337	-0.0120731	0.0158234	0.00187515	6	0.124333	-0.619335	0.868
DCCentropy_ContA_LimbicB	1.29781	0.242009	-0.00582939	0.018997	0.00658381	6	0.490527	-0.293581	1.27463
DCCentropy_ContA_SalVentAttnA	1.72837	0.134657	-0.00308223	0.0179102	0.00741399	6	0.653263	-0.162764	1.46929
DCCentropy_ContA_SalVentAttnB	1.34754	0.22646	-0.00481706	0.016626	0.00590449	6	0.509324	-0.278066	1.29671
DCCentropy_ContA_SomMotA	1.03803	0.339269	-0.00648837	0.0160492	0.00478044	6	0.392337	-0.376453	1.16113
DCCentropy_ContA_SomMotB	1.59738	0.161296	-0.00387108	0.0184286	0.00727877	6	0.603751	-0.201744	1.40925
DCCentropy_ContA_TempPar	1.67961	0.144035	-0.00392628	0.0211155	0.00859462	6	0.634834	-0.177192	1.44686
DCCentropy_ContA_VisCent	1.30221	0.240596	-0.0067964	0.0222595	0.00773157	6	0.492189	-0.292204	1.27658
DCCentropy_ContA_VisPeri	1.1528	0.292841	-0.0101602	0.0282619	0.00905082	6	0.435719	-0.339455	1.21089
DCCentropy_ContB_ContB	1.12809	0.302359	-0.00689327	0.0186861	0.00589639	6	0.42638	-0.347368	1.20013
DCCentropy_ContB_ContC	0.992959	0.359071	-0.00968134	0.0229048	0.00661175	6	0.375303	-0.39115	1.14176
DCCentropy_ContB_DefaultA	0.715762	0.501031	-0.00905373	0.0165405	0.00374336	6	0.270533	-0.483711	1.02478
DCCentropy_ContB_DefaultB	0.968126	0.37037	-0.00529974	0.012239	0.00346961	6	0.365917	-0.399289	1.13112
DCCentropy_ContB_DefaultC	1.01142	0.350852	-0.0109346	0.026343	0.00770422	6	0.382279	-0.385119	1.14968
DCCentropy_ContB_DorsAttnA	1.97411	0.0958032	-0.00242887	0.0227114	0.0101413	6	0.746143	-0.091453	1.58374
DCCentropy_ContB_DorsAttnB	0.987705	0.361438	-0.00708195	0.0166692	0.00479361	6	0.373317	-0.392869	1.1395
DCCentropy_ContB_LimbicA	-0.0296675	0.977294	-0.0148932	0.0145364	-0.000178409	6	-0.0112133	-0.752047	0.72962
DCCentropy_ContB_LimbicB	1.40102	0.210751	-0.00543547	0.0199976	0.00728108	6	0.529537	-0.261503	1.32058
DCCentropy_ContB_SalVentAttnA	0.858327	0.423669	-0.0051891	0.0107965	0.00280372	6	0.324417	-0.435635	1.08447
DCCentropy_ContB_SalVentAttnB	1.09911	0.313856	-0.003746	0.00985555	0.00305478	6	0.415423	-0.356688	1.18753
DCCentropy_ContB_SomMotA	0.253115	0.808628	-0.0124393	0.0153097	0.00143521	6	0.0956687	-0.646835	0.838172
DCCentropy_ContB_SomMotB	0.979552	0.365137	-0.00511825	0.0119517	0.00341674	6	0.370236	-0.39554	1.13601
DCCentropy_ContB_TempPar	1.83722	0.115823	-0.0027802	0.0195357	0.00837778	6	0.694405	-0.130892	1.5197
DCCentropy_ContB_VisCent	0.57672	0.5851	-0.00880392	0.0142337	0.00271491	6	0.21798	-0.531579	0.967538
DCCentropy_ContB_VisPeri	1.31833	0.235481	-0.00828986	0.0276573	0.00968371	6	0.498284	-0.287165	1.28373
DCCentropy_ContC_ContC	1.25957	0.254604	-0.0280007	0.0874083	0.0297038	6	0.476071	-0.305588	1.25773
DCCentropy_ContC_DefaultA	0.734141	0.490545	-0.0189699	0.035232	0.00813105	6	0.277479	-0.477456	1.03241
DCCentropy_ContC_DefaultB	-0.287176	0.783638	-0.0183763	0.0145159	-0.00193016	6	-0.108542	-0.851531	0.634447
DCCentropy_ContC_DefaultC	0.123124	0.90603	-0.0233248	0.0257965	0.00123585	6	0.0465365	-0.694675	0.787748
DCCentropy_ContC_DorsAttnA	1.4013	0.210671	-0.00708795	0.0260862	0.0094991	6	0.529642	-0.261417	1.3207
DCCentropy_ContC_DorsAttnB	1.03792	0.339316	-0.01106	0.0273543	0.00814716	6	0.392295	-0.376489	1.16108
DCCentropy_ContC_LimbicA	-0.122992	0.90613	-0.0229361	0.0207407	-0.00109769	6	-0.0464867	-0.787697	0.694724
DCCentropy_ContC_LimbicB	-0.230516	0.825349	-0.0197731	0.0163683	-0.00170238	6	-0.0871269	-0.829342	0.655088
DCCentropy_ContC_SalVentAttnA	0.687803	0.517269	-0.012078	0.0215228	0.00472242	6	0.259965	-0.493258	1.01319
DCCentropy_ContC_SalVentAttnB	-0.175729	0.866288	-0.0146383	0.0126766	-0.000980832	6	-0.0664193	-0.808046	0.675208
DCCentropy_ContC_SomMotA	0.325398	0.755928	-0.0186222	0.0243348	0.00285628	6	0.122989	-0.620618	0.866595
DCCentropy_ContC_SomMotB	0.000688859	0.999473	-0.0145169	0.014525	4.08796e-06	6	0.000260364	-0.74055	0.741071
DCCentropy_ContC_TempPar	0.762227	0.474812	-0.0114066	0.0217283	0.00516085	6	0.288095	-0.467931	1.04412
DCCentropy_ContC_VisCent	1.43831	0.200393	-0.00646352	0.024898	0.00921723	6	0.543629	-0.250029	1.33729
DCCentropy_ContC_VisPeri	-0.190234	0.855399	-0.0219817	0.0188104	-0.00158568	6	-0.0719017	-0.813669	0.669865
DCCentropy_DefaultA_DefaultA	0.314732	0.763623	-0.0120329	0.0155853	0.00177618	6	0.118957	-0.624469	0.862384
DCCentropy_DefaultA_DefaultB	-0.540322	0.608432	-0.0171568	0.0109503	-0.00310327	6	-0.204222	-0.952717	0.544272
DCCentropy_DefaultA_DefaultC	0.20627	0.843402	-0.0213353	0.0252635	0.00196409	6	0.0779626	-0.663973	0.819898
DCCentropy_DefaultA_DorsAttnA	0.533125	0.613107	-0.011219	0.0174696	0.00312528	6	0.201502	-0.54679	0.949795
DCCentropy_DefaultA_DorsAttnB	0.586266	0.579069	-0.0118335	0.0192906	0.00372858	6	0.221588	-0.528261	0.971436
DCCentropy_DefaultA_LimbicA	-0.580548	0.582676	-0.0179455	0.011063	-0.00344125	6	-0.219427	-0.969101	0.530248
DCCentropy_DefaultA_LimbicB	-0.262086	0.802021	-0.0115796	0.00933899	-0.00112028	6	-0.099059	-0.841685	0.643566
DCCentropy_DefaultA_SalVentAttnA	-0.259685	0.803788	-0.0137984	0.0111506	-0.00132389	6	-0.0981516	-0.840744	0.644441
DCCentropy_DefaultA_SalVentAttnB	0.184311	0.859841	-0.0106135	0.0123426	0.000864572	6	0.0696632	-0.672045	0.811372
DCCentropy_DefaultA_SomMotA	0.702792	0.508521	-0.00970756	0.0175309	0.00391165	6	0.26563	-0.488135	1.0194
DCCentropy_DefaultA_SomMotB	0.324006	0.756931	-0.0103552	0.0135161	0.00158045	6	0.122463	-0.62112	0.866045
DCCentropy_DefaultA_TempPar	0.427109	0.684202	-0.00895956	0.0127488	0.0018946	6	0.161432	-0.584189	0.907053
DCCentropy_DefaultA_VisCent	0.182053	0.861536	-0.014154	0.0164295	0.00113773	6	0.0688097	-0.672877	0.810496
DCCentropy_DefaultA_VisPeri	0.064686	0.950525	-0.0191504	0.0201904	0.000520003	6	0.024449	-0.716472	0.76537
DCCentropy_DefaultB_DefaultB	0.429941	0.682251	-0.00998464	0.0142413	0.00212834	6	0.162503	-0.583182	0.908187
DCCentropy_DefaultB_DefaultC	0.498169	0.636096	-0.0144328	0.0218119	0.00368954	6	0.18829	-0.559057	0.935638
DCCentropy_DefaultB_DorsAttnA	1.45858	0.194959	-0.0057718	0.0228079	0.00851805	6	0.551292	-0.243816	1.3464
DCCentropy_DefaultB_DorsAttnB	0.0900746	0.93116	-0.0134493	0.0144774	0.000514013	6	0.034045	-0.70698	0.77507
DCCentropy_DefaultB_LimbicA	-0.874252	0.415599	-0.0180893	0.00856574	-0.00476175	6	-0.330436	-1.0912	0.430327
DCCentropy_DefaultB_LimbicB	0.590827	0.5762	-0.0139364	0.0228088	0.00443621	6	0.223311	-0.526678	0.973301
DCCentropy_DefaultB_SalVentAttnA	0.375492	0.720211	-0.00957808	0.0130506	0.00173625	6	0.141923	-0.602609	0.886454
DCCentropy_DefaultB_SalVentAttnB	0.681401	0.521036	-0.00776919	0.0137662	0.00299853	6	0.257545	-0.495449	1.01054
DCCentropy_DefaultB_SomMotA	0.803907	0.452116	-0.00624592	0.0123581	0.00305607	6	0.303848	-0.453868	1.06156
DCCentropy_DefaultB_SomMotB	0.531589	0.614107	-0.00809025	0.0125811	0.00224541	6	0.200922	-0.547328	0.949171
DCCentropy_DefaultB_TempPar	0.179186	0.86369	-0.0146311	0.0169433	0.00115609	6	0.0677258	-0.673934	0.809385
DCCentropy_DefaultB_VisCent	-0.0656027	0.949825	-0.0140845	0.013349	-0.000367751	6	-0.0247955	-0.76572	0.716129
DCCentropy_DefaultB_VisPeri	0.651274	0.538998	-0.0138112	0.0238297	0.00500928	6	0.246158	-0.50579	0.998107
DCCentropy_DefaultC_DefaultC	1.463	0.193793	-0.014912	0.0592581	0.022173	6	0.552962	-0.242464	1.34839
DCCentropy_DefaultC_DorsAttnA	1.18217	0.281859	-0.0134524	0.038601	0.0125743	6	0.44682	-0.330086	1.22373
DCCentropy_DefaultC_DorsAttnB	0.11785	0.910033	-0.0256718	0.0282697	0.00129899	6	0.0445432	-0.696635	0.785721
DCCentropy_DefaultC_LimbicA	0.674419	0.525163	-0.0111837	0.0196943	0.00425529	6	0.254906	-0.497842	1.00765
DCCentropy_DefaultC_LimbicB	0.729199	0.49335	-0.0147056	0.0271911	0.00624278	6	0.275611	-0.479136	1.03036
DCCentropy_DefaultC_SalVentAttnA	0.844833	0.430597	-0.0111325	0.0228735	0.00587054	6	0.319317	-0.440143	1.07878
DCCentropy_DefaultC_SalVentAttnB	0.724658	0.495937	-0.0150641	0.0277409	0.0063384	6	0.273895	-0.480681	1.02847
DCCentropy_DefaultC_SomMotA	1.0676	0.32676	-0.00985719	0.0251164	0.00762958	6	0.403516	-0.36686	1.17389
DCCentropy_DefaultC_SomMotB	1.64178	0.151745	-0.00544471	0.0276496	0.0111024	6	0.620533	-0.188455	1.42952
DCCentropy_DefaultC_TempPar	0.585002	0.579865	-0.0161316	0.0262686	0.00506847	6	0.22111	-0.5287	0.97092
DCCentropy_DefaultC_VisCent	-0.0968424	0.926005	-0.0237783	0.0219678	-0.000905254	6	-0.036603	-0.777661	0.704455
DCCentropy_DefaultC_VisPeri	0.740987	0.486678	-0.0162255	0.0303209	0.00704771	6	0.280067	-0.475131	1.03526
DCCentropy_DorsAttnA_DorsAttnA	1.93093	0.101713	-0.00285179	0.0241961	0.0106722	6	0.729824	-0.103817	1.56347
DCCentropy_DorsAttnA_DorsAttnB	1.97683	0.0954427	-0.00299075	0.0281445	0.0125769	6	0.747171	-0.0906764	1.58502
DCCentropy_DorsAttnA_LimbicA	0.0878693	0.93284	-0.0123543	0.0132746	0.000460171	6	0.0332115	-0.707803	0.774226
DCCentropy_DorsAttnA_LimbicB	1.7416	0.132217	-0.00411537	0.0244393	0.010162	6	0.658264	-0.158866	1.47539
DCCentropy_DorsAttnA_SalVentAttnA	1.56639	0.168298	-0.00376427	0.0171572	0.00669644	6	0.592042	-0.211065	1.39515
DCCentropy_DorsAttnA_SalVentAttnB	1.31899	0.235273	-0.00660689	0.0220592	0.00772614	6	0.498533	-0.286959	1.28403
DCCentropy_DorsAttnA_SomMotA	1.10607	0.311061	-0.00584767	0.0154953	0.0048238	6	0.418056	-0.354445	1.19056
DCCentropy_DorsAttnA_SomMotB	1.38819	0.214428	-0.00483821	0.0175258	0.0063438	6	0.524685	-0.265467	1.31484
DCCentropy_DorsAttnA_TempPar	1.01876	0.347624	-0.00681218	0.016531	0.0048594	6	0.385054	-0.382724	1.15283
DCCentropy_DorsAttnA_VisCent	1.09429	0.315803	-0.00857829	0.0224581	0.00693991	6	0.413601	-0.358241	1.18544
DCCentropy_DorsAttnA_VisPeri	1.14499	0.295824	-0.00924488	0.0255058	0.00813047	6	0.432764	-0.341956	1.20748
DCCentropy_DorsAttnB_DorsAttnB	0.862781	0.4214	-0.0127485	0.0266353	0.00694337	6	0.326101	-0.434149	1.08635
DCCentropy_DorsAttnB_LimbicA	-0.212622	0.838662	-0.014723	0.0123689	-0.00117706	6	-0.0803635	-0.822369	0.661642
DCCentropy_DorsAttnB_LimbicB	-0.0106585	0.991841	-0.0159272	0.0157891	-6.90766e-05	6	-0.00402854	-0.744842	0.736785
DCCentropy_DorsAttnB_SalVentAttnA	0.603581	0.568224	-0.00975951	0.0161508	0.00319566	6	0.228132	-0.522255	0.978519
DCCentropy_DorsAttnB_SalVentAttnB	0.521973	0.62039	-0.00821876	0.012676	0.00222863	6	0.197287	-0.550697	0.945271
DCCentropy_DorsAttnB_SomMotA	-0.208286	0.841896	-0.0140161	0.0118171	-0.00109949	6	-0.0787247	-0.820682	0.663233
DCCentropy_DorsAttnB_SomMotB	1.40734	0.208963	-0.00513975	0.0190557	0.006958	6	0.531923	-0.259556	1.3234
DCCentropy_DorsAttnB_TempPar	0.890506	0.407481	-0.00930926	0.0199619	0.00532634	6	0.33658	-0.424923	1.09808
DCCentropy_DorsAttnB_VisCent	0.257306	0.805539	-0.016136	0.0199283	0.00189618	6	0.0972526	-0.645307	0.839813
DCCentropy_DorsAttnB_VisPeri	0.609459	0.56457	-0.0141939	0.0236097	0.00470792	6	0.230354	-0.52022	0.980927
DCCentropy_LimbicA_LimbicA	-0.956535	0.375739	-0.0242135	0.0106032	-0.00680519	6	-0.361536	-1.12617	0.403099
DCCentropy_LimbicA_LimbicB	-0.704594	0.507476	-0.0189824	0.0104945	-0.00424396	6	-0.266312	-1.02014	0.487519
DCCentropy_LimbicA_SalVentAttnA	-0.0997519	0.923791	-0.00861553	0.0079406	-0.000337467	6	-0.0377027	-0.778776	0.703371
DCCentropy_LimbicA_SalVentAttnB	-0.424779	0.685809	-0.0173504	0.0122175	-0.00256646	6	-0.160551	-0.90612	0.585018
DCCentropy_LimbicA_SomMotA	0.0656611	0.949781	-0.0131737	0.0139003	0.000363255	6	0.0248176	-0.716107	0.765742
DCCentropy_LimbicA_SomMotB	-0.230136	0.825631	-0.0169548	0.0140398	-0.00145755	6	-0.0869834	-0.829194	0.655227
DCCentropy_LimbicA_TempPar	1.65088	0.149853	-0.00448306	0.0230779	0.00929742	6	0.623975	-0.185738	1.43369
DCCentropy_LimbicA_VisCent	-0.678624	0.522675	-0.0199751	0.011301	-0.00433705	6	-0.256496	-1.00939	0.4964
DCCentropy_LimbicA_VisPeri	-0.102791	0.921479	-0.0215533	0.0198155	-0.000868915	6	-0.0388512	-0.779941	0.702239
DCCentropy_LimbicB_LimbicB	-0.124609	0.904903	-0.0198911	0.0179633	-0.000963864	6	-0.0470976	-0.788319	0.694123
DCCentropy_LimbicB_SalVentAttnA	0.490675	0.641084	-0.00622835	0.00935282	0.00156223	6	0.185458	-0.561695	0.932611
DCCentropy_LimbicB_SalVentAttnB	0.887508	0.40897	-0.0125577	0.0268517	0.007147	6	0.335446	-0.425919	1.09681
DCCentropy_LimbicB_SomMotA	-0.298047	0.775718	-0.0127815	0.0100059	-0.00138782	6	-0.112651	-0.855808	0.630506
DCCentropy_LimbicB_SomMotB	1.32436	0.233595	-0.00451163	0.015157	0.00532267	6	0.500559	-0.285287	1.2864
DCCentropy_LimbicB_TempPar	0.977043	0.366281	-0.0103864	0.0241944	0.006904	6	0.369287	-0.396363	1.13494
DCCentropy_LimbicB_VisCent	-0.770486	0.470252	-0.0128707	0.00670626	-0.0030822	6	-0.291216	-1.04757	0.465138
DCCentropy_LimbicB_VisPeri	0.322358	0.758118	-0.017134	0.0223334	0.00259973	6	0.12184	-0.621715	0.865394
DCCentropy_SalVentAttnA_SalVentAttnA	-0.0917362	0.929894	-0.0117359	0.0108878	-0.000424088	6	-0.034673	-0.775706	0.70636
DCCentropy_SalVentAttnA_SalVentAttnB	0.348435	0.739414	-0.00910938	0.0121345	0.00151254	6	0.131696	-0.61232	0.875712
DCCentropy_SalVentAttnA_SomMotA	0.34094	0.744771	-0.00592938	0.00784922	0.000959918	6	0.128863	-0.615016	0.872742
DCCentropy_SalVentAttnA_SomMotB	1.51833	0.17973	-0.00295238	0.0126074	0.00482749	6	0.573876	-0.225604	1.37336
DCCentropy_SalVentAttnA_TempPar	1.01304	0.350134	-0.00849412	0.0204965	0.0060012	6	0.382895	-0.384588	1.15038
DCCentropy_SalVentAttnA_VisCent	0.408986	0.696748	-0.0125538	0.0175926	0.0025194	6	0.154582	-0.590641	0.899805
DCCentropy_SalVentAttnA_VisPeri	0.750511	0.481332	-0.0110345	0.0207981	0.00488182	6	0.283667	-0.471899	1.03923
DCCentropy_SalVentAttnB_SalVentAttnB	0.0524122	0.959902	-0.0128075	0.0133682	0.000280338	6	0.0198099	-0.721073	0.760693
DCCentropy_SalVentAttnB_SomMotA	0.423041	0.687009	-0.0111914	0.01587	0.00233929	6	0.159894	-0.585636	0.905425
DCCentropy_SalVentAttnB_SomMotB	2.00354	0.0919735	-0.00129331	0.0129821	0.00584438	6	0.757269	-0.0830625	1.5976
DCCentropy_SalVentAttnB_TempPar	-0.173575	0.867907	-0.0120633	0.0104652	-0.000799047	6	-0.0656053	-0.807212	0.676002
DCCentropy_SalVentAttnB_VisCent	0.0188601	0.985564	-0.016333	0.0165868	0.000126868	6	0.00712843	-0.733691	0.747948
DCCentropy_SalVentAttnB_VisPeri	0.0489753	0.962529	-0.0139477	0.0145174	0.000284866	6	0.0185109	-0.722363	0.759385
DCCentropy_SomMotA_SomMotA	0.332453	0.750855	-0.00949995	0.0124873	0.00149366	6	0.125656	-0.618073	0.869384
DCCentropy_SomMotA_SomMotB	0.406919	0.698186	-0.008574	0.0119945	0.00171026	6	0.153801	-0.591378	0.898979
DCCentropy_SomMotA_TempPar	1.48058	0.189219	-0.00332259	0.0135041	0.00509074	6	0.559606	-0.237094	1.35631
DCCentropy_SomMotA_VisCent	-0.502234	0.633398	-0.0151026	0.00995872	-0.00257195	6	-0.189827	-0.937281	0.557628
DCCentropy_SomMotA_VisPeri	0.298374	0.775481	-0.0147126	0.0187989	0.00204318	6	0.112775	-0.630387	0.855937
DCCentropy_SomMotB_SomMotB	1.33319	0.230853	-0.00457477	0.0155273	0.00547627	6	0.503899	-0.282532	1.29033
DCCentropy_SomMotB_TempPar	1.5884	0.163295	-0.00505255	0.0237488	0.00934815	6	0.60036	-0.20444	1.40516
DCCentropy_SomMotB_VisCent	-0.341103	0.744654	-0.0161368	0.0121883	-0.00197428	6	-0.128925	-0.872807	0.614958
DCCentropy_SomMotB_VisPeri	0.489041	0.642174	-0.0136575	0.0204803	0.00341139	6	0.18484	-0.562271	0.931951
DCCentropy_TempPar_TempPar	1.34069	0.22855	-0.00728774	0.0249525	0.00883236	6	0.506732	-0.280199	1.29366
DCCentropy_TempPar_VisCent	1.2353	0.262893	-0.00730945	0.0222141	0.00745231	6	0.466898	-0.313241	1.24704
DCCentropy_TempPar_VisPeri	0.883743	0.410844	-0.00977428	0.0208261	0.00552593	6	0.334023	-0.42717	1.09522
DCCentropy_VisCent_VisCent	-0.462669	0.659906	-0.0754137	0.0514298	-0.011992	6	-0.174872	-0.921325	0.57158
DCCentropy_VisCent_VisPeri	0.0223406	0.982901	-0.0414071	0.0421702	0.000381534	6	0.00844393	-0.73238	0.749268
DCCentropy_VisPeri_VisPeri	1.14247	0.296792	-0.0404063	0.111184	0.0353889	6	0.431812	-0.342762	1.20639
LZcomplexity	0.332504	0.750819	-0.00284916	0.00374525	0.000448048	6	0.125675	-0.618055	0.869404
modularity_abs	-0.346295	0.740941	-0.0743972	0.05595	-0.00922358	6	-0.130887	-0.874864	0.613089
modularity_norm	-1.30413	0.239981	-0.871313	0.26545	-0.302931	6	-0.492916	-1.27744	0.291603
netconn_conta_conta	-1.01902	0.347509	-0.104223	0.0429375	-0.0306426	6	-0.385154	-1.15295	0.382639
netconn_conta_contb	-1.08563	0.319324	-0.0460748	0.0177552	-0.0141598	6	-0.410329	-1.18169	0.361034
netconn_conta_contc	-1.72306	0.135649	-0.108458	0.0188269	-0.0448158	6	-0.651257	-1.46684	0.164331
netconn_conta_defaulta	0.133214	0.89838	-0.0233261	0.0260121	0.00134303	6	0.0503503	-0.690929	0.79163
netconn_conta_defaultb	1.88452	0.108473	-0.00304033	0.0234162	0.0101879	6	0.712282	-0.117185	1.54175
netconn_conta_defaultc	-0.67416	0.525317	-0.0838855	0.0476465	-0.0181195	6	-0.254808	-1.00755	0.497931
netconn_conta_dorsattna	-1.96387	0.0971726	-0.0930988	0.0101956	-0.0414516	6	-0.742273	-1.57892	0.094379
netconn_conta_dorsattnb	-0.758946	0.476631	-0.0690883	0.0363767	-0.0163558	6	-0.286855	-1.04275	0.469042
netconn_conta_limbica	-0.828659	0.439011	-0.0340425	0.0168182	-0.00861211	6	-0.313204	-1.07196	0.445557
netconn_conta_limbicb	0.501452	0.633917	-0.0230388	0.0349155	0.00593836	6	0.189531	-0.557903	0.936964
netconn_conta_salventattna	-1.2375	0.262132	-0.0306804	0.0100709	-0.0103047	6	-0.467729	-1.24801	0.312547
netconn_conta_salventattnb	-2.25468	0.0650215	-0.0443741	0.00181428	-0.0212799	6	-0.85219	-1.7171	0.0127245
netconn_conta_sommota	0.0451163	0.965479	-0.0418638	0.0434366	0.000786386	6	0.0170524	-0.723812	0.757917
netconn_conta_sommotb	-0.348674	0.739243	-0.0322527	0.0242074	-0.00402265	6	-0.131786	-0.875806	0.612234
netconn_conta_temppar	0.0970798	0.925825	-0.0398122	0.0431018	0.00164478	6	0.0366927	-0.704367	0.777752
netconn_conta_viscent	-0.87737	0.414032	-0.061886	0.0292191	-0.0163334	6	-0.331615	-1.09252	0.429289
netconn_conta_visperi	-2.4292	0.0512183	-0.0915601	0.00033262	-0.0456138	6	-0.918151	-1.80139	-0.0349069
netconn_contb_contb	-0.46371	0.659201	-0.0372747	0.0253977	-0.00593847	6	-0.175266	-0.921744	0.571212
netconn_contb_contc	-0.854163	0.425798	-0.0977835	0.0471799	-0.0253018	6	-0.322843	-1.08271	0.437025
netconn_contb_defaulta	-0.168487	0.871736	-0.0520031	0.0453029	-0.00335011	6	-0.0636822	-0.805243	0.677879
netconn_contb_defaultb	0.440809	0.67479	-0.0191361	0.0275458	0.00420485	6	0.16661	-0.579324	0.912544
netconn_contb_defaultc	-1.48145	0.188994	-0.0634941	0.0156047	-0.0239447	6	-0.559936	-1.3567	0.236828
netconn_contb_dorsattna	-1.78149	0.125118	-0.0524217	0.00824954	-0.0220861	6	-0.673341	-1.49383	0.147153
netconn_contb_dorsattnb	-0.242148	0.81673	-0.0457166	0.0374831	-0.00411675	6	-0.0915234	-0.833883	0.650837
netconn_contb_limbica	-1.82509	0.117787	-0.0321152	0.0046746	-0.0137203	6	-0.689819	-1.51406	0.134422
netconn_contb_limbicb	1.41778	0.206036	-0.0125104	0.0469801	0.0172349	6	0.53587	-0.256339	1.32808
netconn_contb_salventattna	0.263057	0.801306	-0.0226959	0.0281636	0.00273385	6	0.0994264	-0.643213	0.842065
netconn_contb_salventattnb	0.609282	0.56468	-0.0300369	0.0499548	0.00995899	6	0.230287	-0.520281	0.980855
netconn_contb_sommota	-0.788294	0.460526	-0.0498638	0.025564	-0.0121499	6	-0.297947	-1.05502	0.459126
netconn_contb_sommotb	-0.977032	0.366286	-0.0315791	0.0135567	-0.00901118	6	-0.369283	-1.13493	0.396367
netconn_contb_temppar	-1.8235	0.118046	-0.0536509	0.00783214	-0.0229094	6	-0.689219	-1.51332	0.134884
netconn_contb_viscent	-0.784546	0.462561	-0.0427407	0.0219872	-0.0103768	6	-0.29653	-1.05345	0.46039
netconn_contb_visperi	-4.94608	0.00258808	-0.0637068	-0.0215358	-0.0426213	6	-1.86944	-3.09736	-0.641528
netconn_contc_contc	-2.75403	0.0331148	-0.299844	-0.0177057	-0.158775	6	-1.04092	-1.96077	-0.121077
netconn_contc_defaulta	-1.11003	0.309483	-0.177894	0.0668618	-0.0555159	6	-0.41955	-1.19227	0.353172
netconn_contc_defaultb	-1.61418	0.157616	-0.0749236	0.0153632	-0.0297802	6	-0.610102	-1.41691	0.196705
netconn_contc_defaultc	0.478812	0.649022	-0.0790979	0.117585	0.0192434	6	0.180974	-0.565878	0.927825
netconn_contc_dorsattna	-1.64831	0.150385	-0.131102	0.0255659	-0.0527679	6	-0.623003	-1.43251	0.186506
netconn_contc_dorsattnb	-0.720481	0.498325	-0.102007	0.0556005	-0.0232034	6	-0.272316	-1.02674	0.482103
netconn_contc_limbica	-1.01736	0.348236	-0.0736064	0.030374	-0.0216162	6	-0.384527	-1.15223	0.383179
netconn_contc_limbicb	-0.281393	0.787861	-0.0351906	0.0279316	-0.00362951	6	-0.106357	-0.849259	0.636546
netconn_contc_salventattna	-1.22924	0.264998	-0.11599	0.0384199	-0.0387849	6	-0.46461	-1.24437	0.315155
netconn_contc_salventattnb	-2.08489	0.0821765	-0.158096	0.0126292	-0.0727331	6	-0.788016	-1.63607	0.0600369
netconn_contc_sommota	-0.0801232	0.938745	-0.106553	0.099796	-0.00337841	6	-0.0302837	-0.771264	0.710696
netconn_contc_sommotb	-1.26272	0.253543	-0.112184	0.0358112	-0.0381862	6	-0.477265	-1.25912	0.304594
netconn_contc_temppar	-2.11149	0.0792093	-0.157544	0.0115925	-0.0729755	6	-0.798069	-1.6487	0.0525599
netconn_contc_viscent	0.192504	0.853698	-0.0642621	0.0752368	0.00548733	6	0.0727595	-0.669031	0.81455
netconn_contc_visperi	-0.147703	0.887416	-0.057695	0.0511263	-0.00328438	6	-0.0558263	-0.797214	0.685561
netconn_defaulta_defaulta	-1.40252	0.210325	-0.0894172	0.0242598	-0.0325787	6	-0.530102	-1.32125	0.261041
netconn_defaulta_defaultb	-1.13509	0.299637	-0.0412731	0.0151152	-0.0130789	6	-0.429025	-1.20317	0.345124
netconn_defaulta_defaultc	-1.07471	0.32381	-0.0703214	0.0274007	-0.0214604	6	-0.406204	-1.17697	0.36456
netconn_defaulta_dorsattna	-1.6764	0.144676	-0.0533863	0.0099762	-0.021705	6	-0.633618	-1.44538	0.178148
netconn_defaulta_dorsattnb	-0.535578	0.611511	-0.0511772	0.032797	-0.00919009	6	-0.202429	-0.95079	0.545932
netconn_defaulta_limbica	-1.14307	0.29656	-0.0408336	0.0148303	-0.0130016	6	-0.432039	-1.20665	0.34257
netconn_defaulta_limbicb	0.268181	0.797542	-0.0163407	0.0203635	0.00201139	6	0.101363	-0.641348	0.844074
netconn_defaulta_salventattna	-1.06978	0.325854	-0.0449838	0.0176155	-0.0136841	6	-0.40434	-1.17483	0.366155
netconn_defaulta_salventattnb	-0.419616	0.689376	-0.0516289	0.0365135	-0.00755769	6	-0.1586	-0.904054	0.586854
netconn_defaulta_sommota	-1.28163	0.247268	-0.0498985	0.0155947	-0.0171519	6	-0.484412	-1.26748	0.298652
netconn_defaulta_sommotb	-1.94562	0.0996618	-0.0362079	0.00413215	-0.0160379	6	-0.735377	-1.57036	0.0996023
netconn_defaulta_temppar	-1.65776	0.14844	-0.0881885	0.0169548	-0.0356168	6	-0.626575	-1.43684	0.18369
netconn_defaulta_viscent	-1.61847	0.15669	-0.0698977	0.0142438	-0.0278269	6	-0.611723	-1.41887	0.195422
netconn_defaulta_visperi	-1.74192	0.132159	-0.0652542	0.0109825	-0.0271359	6	-0.658384	-1.47554	0.158772
netconn_defaultb_defaultb	-1.00736	0.352646	-0.0950058	0.0395933	-0.0277063	6	-0.380746	-1.14793	0.386443
netconn_defaultb_defaultc	-1.59359	0.162137	-0.0626954	0.0132408	-0.0247273	6	-0.602319	-1.40752	0.202882
netconn_defaultb_dorsattna	-0.59468	0.573783	-0.0430474	0.0262145	-0.00841646	6	-0.224768	-0.974877	0.525341
netconn_defaultb_dorsattnb	-0.754204	0.47927	-0.0286281	0.0151382	-0.00674497	6	-0.285062	-1.04077	0.470648
netconn_defaultb_limbica	-2.03383	0.0881947	-0.0396062	0.00365131	-0.0179774	6	-0.768716	-1.61189	0.0744626
netconn_defaultb_limbicb	-0.958031	0.375042	-0.0344212	0.0150514	-0.00968492	6	-0.362102	-1.12681	0.402607
netconn_defaultb_salventattna	0.67992	0.521909	-0.0143953	0.0254736	0.00553915	6	0.256986	-0.495957	1.00993
netconn_defaultb_salventattnb	0.903778	0.400942	-0.0186579	0.0405129	0.0109275	6	0.341596	-0.420519	1.10371
netconn_defaultb_sommota	-1.10406	0.311865	-0.0407601	0.015414	-0.0126731	6	-0.417296	-1.18968	0.355092
netconn_defaultb_sommotb	-1.02445	0.345139	-0.0336624	0.0137939	-0.00993427	6	-0.387206	-1.15528	0.38087
netconn_defaultb_temppar	-1.57595	0.166109	-0.106342	0.0230236	-0.0416594	6	-0.595652	-1.39949	0.208187
netconn_defaultb_viscent	-3.48572	0.0130513	-0.0882885	-0.0154593	-0.0518739	6	-1.31748	-2.32994	-0.305011
netconn_defaultb_visperi	-2.99968	0.0240182	-0.0895109	-0.00908433	-0.0492976	6	-1.13377	-2.08326	-0.184286
netconn_defaultc_defaultc	-1.9577	0.0980066	-0.176915	0.0196494	-0.0786329	6	-0.739943	-1.57603	0.0961424
netconn_defaultc_dorsattna	-1.70126	0.139796	-0.0990008	0.0177958	-0.0406025	6	-0.643016	-1.45681	0.170775
netconn_defaultc_dorsattnb	-2.328	0.0588018	-0.0860173	0.0021422	-0.0419376	6	-0.8799	-1.75239	-0.00740515
netconn_defaultc_limbica	-1.70135	0.139779	-0.0710524	0.0127702	-0.0291411	6	-0.643049	-1.45685	0.170749
netconn_defaultc_limbicb	-0.594555	0.573862	-0.0357334	0.0217629	-0.00698527	6	-0.224721	-0.974825	0.525384
netconn_defaultc_salventattna	-1.20887	0.272186	-0.0689007	0.0233335	-0.0227836	6	-0.456909	-1.23542	0.321606
netconn_defaultc_salventattnb	-0.826467	0.44016	-0.054247	0.0268543	-0.0136964	6	-0.312375	-1.07104	0.446292
netconn_defaultc_sommota	-0.251706	0.809668	-0.0367623	0.0299045	-0.0034289	6	-0.0951358	-0.83762	0.647349
netconn_defaultc_sommotb	-1.22897	0.26509	-0.0571352	0.0189307	-0.0191023	6	-0.464509	-1.24426	0.315239
netconn_defaultc_temppar	-0.684446	0.519242	-0.0986856	0.0555446	-0.0215705	6	-0.258696	-1.0118	0.494407
netconn_defaultc_viscent	-2.34699	0.0572939	-0.0935569	0.00195011	-0.0458034	6	-0.887078	-1.76156	-0.012591
netconn_defaultc_visperi	-1.76548	0.127921	-0.135391	0.0219018	-0.0567445	6	-0.66729	-1.48643	0.151846
netconn_dorsattna_dorsattna	-1.52885	0.177168	-0.0856011	0.0197666	-0.0329173	6	-0.577851	-1.37812	0.222415
netconn_dorsattna_dorsattnb	-0.18201	0.861568	-0.0756527	0.0651772	-0.00523771	6	-0.0687933	-0.81048	0.672893
netconn_dorsattna_limbica	-1.21843	0.268792	-0.0545797	0.018293	-0.0181433	6	-0.460523	-1.23962	0.318576
netconn_dorsattna_limbicb	-1.03261	0.3416	-0.0416692	0.016937	-0.0123661	6	-0.39029	-1.15879	0.378214
netconn_dorsattna_salventattna	-2.05636	0.0854867	-0.0495659	0.00429872	-0.0226336	6	-0.777229	-1.62255	0.0680879
netconn_dorsattna_salventattnb	-3.29163	0.0165801	-0.0628835	-0.00925646	-0.03607	6	-1.24412	-2.23079	-0.257444
netconn_dorsattna_sommota	1.79608	0.122617	-0.0103841	0.067697	0.0286565	6	0.678853	-0.142886	1.50059
netconn_dorsattna_sommotb	-1.02974	0.342841	-0.0559136	0.0227917	-0.0165609	6	-0.389206	-1.15756	0.379147
netconn_dorsattna_temppar	-0.357548	0.732922	-0.111507	0.083074	-0.0142163	6	-0.13514	-0.879325	0.609045
netconn_dorsattna_viscent	0.707554	0.505763	-0.0262642	0.0476322	0.010684	6	0.26743	-0.486509	1.02137
netconn_dorsattna_visperi	-0.334608	0.749308	-0.0703149	0.0533976	-0.00845865	6	-0.12647	-0.870237	0.617297
netconn_dorsattnb_dorsattnb	-0.490719	0.641054	-0.13575	0.0903967	-0.0226764	6	-0.185474	-0.932629	0.56168
netconn_dorsattnb_limbica	-0.302158	0.772731	-0.0287164	0.0224038	-0.00315631	6	-0.114205	-0.857427	0.629017
netconn_dorsattnb_limbicb	1.9658	0.096913	-0.00408051	0.037426	0.0166727	6	0.743002	-0.0938272	1.57983
netconn_dorsattnb_salventattna	-0.860474	0.422574	-0.0415322	0.0199216	-0.0108053	6	-0.325229	-1.08538	0.434919
netconn_dorsattnb_salventattnb	-1.73961	0.132582	-0.0400794	0.00677132	-0.0166541	6	-0.657511	-1.47447	0.159452
netconn_dorsattnb_sommota	-0.0734264	0.943853	-0.0566062	0.053308	-0.00164914	6	-0.0277526	-0.768706	0.7132
netconn_dorsattnb_sommotb	0.411766	0.694816	-0.035534	0.049913	0.00718951	6	0.155633	-0.58965	0.900916
netconn_dorsattnb_temppar	-0.145017	0.889446	-0.0876923	0.0778796	-0.00490634	6	-0.0548113	-0.796178	0.686555
netconn_dorsattnb_viscent	-0.517154	0.623553	-0.0578352	0.0376537	-0.0100908	6	-0.195466	-0.943319	0.552387
netconn_dorsattnb_visperi	-1.23985	0.261322	-0.134464	0.0440244	-0.0452199	6	-0.468618	-1.24904	0.311805
netconn_limbica_limbica	-3.13764	0.0201282	-0.0588942	-0.00728434	-0.0330893	6	-1.18592	-2.15272	-0.219109
netconn_limbica_limbicb	0.646831	0.54168	-0.0177684	0.0305381	0.00638481	6	0.244479	-0.507319	0.996278
netconn_limbica_salventattna	-1.20631	0.2731	-0.031965	0.010855	-0.010555	6	-0.455943	-1.2343	0.322417
netconn_limbica_salventattnb	-2.14519	0.0756063	-0.049483	0.00325122	-0.0231159	6	-0.810807	-1.66473	0.0431209
netconn_limbica_sommota	-0.832833	0.436828	-0.0319247	0.0157113	-0.0081067	6	-0.314781	-1.07372	0.444159
netconn_limbica_sommotb	-0.131736	0.8995	-0.0238293	0.0213945	-0.00121737	6	-0.0497915	-0.791061	0.691478
netconn_limbica_temppar	-1.45048	0.197113	-0.0688379	0.0175995	-0.0256192	6	-0.548231	-1.34276	0.246296
netconn_limbica_viscent	-2.6574	0.0376546	-0.0512702	-0.00211423	-0.0266922	6	-1.0044	-1.91304	-0.0957651
netconn_limbica_visperi	-2.17921	0.0721403	-0.0865957	0.00501115	-0.0407923	6	-0.823662	-1.68096	0.0336348
netconn_limbicb_limbicb	-0.00770959	0.994099	-0.0533853	0.0530499	-0.000167675	6	-0.00291395	-0.743726	0.737898
netconn_limbicb_salventattna	1.44901	0.197508	-0.00795559	0.0310594	0.0115519	6	0.547673	-0.246748	1.34209
netconn_limbicb_salventattnb	1.27598	0.249128	-0.0090471	0.0287647	0.00985882	6	0.482277	-0.300425	1.26498
netconn_limbicb_sommota	-1.62833	0.154579	-0.0608578	0.0122244	-0.0243167	6	-0.615449	-1.42337	0.192472
netconn_limbicb_sommotb	-0.422828	0.687156	-0.0459246	0.0323915	-0.00676654	6	-0.159814	-0.90534	0.585712
netconn_limbicb_temppar	-0.427076	0.684225	-0.0719221	0.0505468	-0.0106876	6	-0.161419	-0.90704	0.584201
netconn_limbicb_viscent	-2.04852	0.0864184	-0.0579839	0.00513856	-0.0264227	6	-0.774269	-1.61884	0.070302
netconn_limbicb_visperi	-2.25547	0.0649514	-0.0633069	0.00257737	-0.0303648	6	-0.852487	-1.71748	0.0125081
netconn_salventattna_salventattna	-0.472113	0.653527	-0.0570149	0.0385721	-0.00922139	6	-0.178442	-0.925126	0.568242
netconn_salventattna_salventattnb	-2.12301	0.0779588	-0.0677311	0.00480061	-0.0314653	6	-0.802421	-1.65417	0.0493302
netconn_salventattna_sommota	0.975628	0.366928	-0.0350988	0.0816477	0.0232745	6	0.368753	-0.396827	1.13433
netconn_salventattna_sommotb	0.889345	0.408057	-0.0427994	0.0916748	0.0244377	6	0.336141	-0.425308	1.09759
netconn_salventattna_temppar	0.213236	0.838204	-0.032874	0.0391505	0.00313828	6	0.0805955	-0.661417	0.822608
netconn_salventattna_viscent	-1.05744	0.331014	-0.0794812	0.0315141	-0.0239836	6	-0.399676	-1.1695	0.370151
netconn_salventattna_visperi	-1.11891	0.305964	-0.0919082	0.034229	-0.0288396	6	-0.422907	-1.19613	0.350317
netconn_salventattnb_salventattnb	-2.36617	0.0558114	-0.0654473	0.00109784	-0.0321747	6	-0.89433	-1.77084	-0.0178186
netconn_salventattnb_sommota	0.581197	0.582267	-0.0380336	0.0617296	0.011848	6	0.219672	-0.530023	0.969366
netconn_salventattnb_sommotb	-0.746751	0.483438	-0.0584447	0.0311133	-0.0136657	6	-0.282245	-1.03767	0.473175
netconn_salventattnb_temppar	-0.830857	0.43786	-0.0295384	0.0145635	-0.00748747	6	-0.314035	-1.07289	0.44482
netconn_salventattnb_viscent	-1.18897	0.279369	-0.0405137	0.0140169	-0.0132484	6	-0.449388	-1.2267	0.327924
netconn_salventattnb_visperi	-1.67272	0.14541	-0.0704957	0.013248	-0.0286238	6	-0.63223	-1.4437	0.179239
netconn_sommota_sommota	-0.84624	0.429871	-0.114027	0.0554241	-0.0293015	6	-0.319849	-1.07937	0.439672
netconn_sommota_sommotb	0.481707	0.64708	-0.0574241	0.0855755	0.0140757	6	0.182068	-0.564856	0.928993
netconn_sommota_temppar	-0.621645	0.557042	-0.097833	0.058194	-0.0198195	6	-0.23496	-0.985925	0.516006
netconn_sommota_viscent	0.600678	0.570033	-0.0466295	0.0769716	0.0151711	6	0.227035	-0.523261	0.977331
netconn_sommota_visperi	-0.996387	0.357533	-0.117026	0.0492984	-0.0338638	6	-0.376599	-1.14323	0.390028
netconn_sommotb_sommotb	1.10727	0.310581	-0.0549097	0.14568	0.0453853	6	0.418509	-0.354059	1.19108
netconn_sommotb_temppar	0.916393	0.394801	-0.0253946	0.0558044	0.0152049	6	0.346364	-0.416341	1.10907
netconn_sommotb_viscent	-0.402897	0.700987	-0.0405711	0.0290995	-0.00573581	6	-0.152281	-0.897373	0.592812
netconn_sommotb_visperi	-1.64929	0.150183	-0.0970814	0.0189041	-0.0390887	6	-0.623371	-1.43296	0.186215
netconn_temppar_temppar	-1.82643	0.117568	-0.116564	0.0169248	-0.0498194	6	-0.690326	-1.51468	0.134031
netconn_temppar_viscent	-1.27798	0.248471	-0.176649	0.0554355	-0.0606066	6	-0.48303	-1.26586	0.2998
netconn_temppar_visperi	-1.24624	0.259125	-0.167482	0.0544493	-0.0565162	6	-0.471036	-1.25186	0.309785
netconn_viscent_viscent	0.692579	0.514471	-0.11413	0.204243	0.0450564	6	0.26177	-0.491624	1.01516
netconn_viscent_visperi	-0.0908739	0.930551	-0.131144	0.121752	-0.00469605	6	-0.0343471	-0.775376	0.706682
netconn_visperi_visperi	-2.2337	0.0669243	-0.305499	0.013916	-0.145792	6	-0.84426	-1.70704	0.0185178
NGSC_ControlA	1.92789	0.102143	-0.00161747	0.0136335	0.00600803	6	0.728674	-0.104691	1.56204
NGSC_ControlB	2.02145	0.0897203	-0.00125151	0.0131438	0.00594615	6	0.764036	-0.0779746	1.60605
NGSC_ControlC	2.03301	0.0882951	-0.0029259	0.0316687	0.0143714	6	0.768405	-0.0746955	1.61151
NGSC_DefaultA	1.65063	0.149907	-0.00246228	0.0126704	0.00510408	6	0.623878	-0.185815	1.43357
NGSC_DefaultB	1.46857	0.192333	-0.00282985	0.0113255	0.00424781	6	0.555066	-0.240762	1.35089
NGSC_DefaultC	1.83389	0.11636	-0.00185237	0.0129352	0.00554143	6	0.693144	-0.131862	1.51815
NGSC_DorsalAttentionA	2.01186	0.0909202	-0.00158582	0.0162527	0.00733346	6	0.760411	-0.0806985	1.60152
NGSC_DorsalAttentionB	1.7077	0.138559	-0.00279056	0.0156837	0.0064466	6	0.645449	-0.168871	1.45977
NGSC_Global	1.47746	0.190024	-0.00295578	0.011965	0.00450463	6	0.558426	-0.238047	1.3549
NGSC_LimbicA	1.37956	0.216934	-0.0034555	0.0123879	0.00446622	6	0.521423	-0.268137	1.31098
NGSC_LimbicB	1.49044	0.186695	-0.00292368	0.0120355	0.00455592	6	0.563335	-0.234086	1.36076
NGSC_SalienceA	1.07341	0.32435	-0.00451585	0.0115742	0.00352918	6	0.40571	-0.364982	1.1764
NGSC_SalienceB	1.6873	0.142515	-0.00218788	0.0119076	0.00485988	6	0.63774	-0.174911	1.45039
NGSC_SomatomotorA	1.6699	0.145978	-0.00246373	0.0130535	0.00529486	6	0.631162	-0.180079	1.4424
NGSC_SomatomotorB	0.680336	0.521664	-0.0054378	0.00962617	0.00209418	6	0.257143	-0.495814	1.0101
NGSC_TemporalParietal	1.2106	0.271568	-0.00351135	0.010388	0.00343834	6	0.457564	-0.321056	1.23618
NGSC_VisualCentral	1.41043	0.208093	-0.0054422	0.0202535	0.00740564	6	0.533091	-0.258603	1.32479
NGSC_VisualPeripheral	1.93628	0.100962	-0.0039789	0.0341541	0.0150876	6	0.731844	-0.102283	1.56597
PLE_Mean_degree_020	-1.58652	0.163718	-0.189617	0.0404483	-0.0745843	6	-0.599647	-1.4043	0.205007
PLE_Mean_degree_021	-1.5608	0.169591	-0.186473	0.0412292	-0.072622	6	-0.589929	-1.39261	0.212751
PLE_Mean_degree_022	-1.75194	0.130341	-0.192173	0.0318078	-0.0801828	6	-0.662169	-1.48016	0.155826
PLE_Mean_degree_023	-1.67827	0.144302	-0.190043	0.0354103	-0.0773162	6	-0.634328	-1.44625	0.17759
PLE_Mean_degree_024	-1.90169	0.105921	-0.200002	0.0250759	-0.0874629	6	-0.718772	-1.54977	0.11223
PLE_Mean_degree_025	-1.89193	0.107365	-0.203861	0.0260761	-0.0888923	6	-0.715081	-1.54521	0.115047
PLE_Mean_degree_026	-1.96596	0.0968919	-0.208463	0.0227203	-0.0928712	6	-0.743061	-1.5799	0.0937823
PLE_Mean_degree_027	-2.01036	0.0911093	-0.207242	0.0202977	-0.0934723	6	-0.759844	-1.60081	0.0811248
PLE_Mean_degree_028	-1.98338	0.0945794	-0.209623	0.0219322	-0.0938452	6	-0.749648	-1.5881	0.0888056
PLE_Mean_degree_029	-1.83504	0.116174	-0.213392	0.0304926	-0.0914495	6	-0.693581	-1.51869	0.131526
PLE_Mean_degree_030	-1.89287	0.107225	-0.214784	0.0274207	-0.0936816	6	-0.715437	-1.54565	0.114775
PLE_Mean_degree_031	-1.85645	0.112777	-0.210742	0.0289159	-0.0909133	6	-0.701672	-1.52865	0.12531
PLE_Mean_degree_032	-1.80178	0.121653	-0.208472	0.0316552	-0.0884085	6	-0.681007	-1.50323	0.141221
PLE_Mean_degree_033	-1.72841	0.134651	-0.208817	0.0359341	-0.0864415	6	-0.653276	-1.46931	0.162754
PLE_Mean_degree_034	-1.64847	0.150352	-0.199626	0.0389192	-0.0803534	6	-0.623064	-1.43259	0.186457
PLE_Mean_degree_035	-1.64369	0.151345	-0.195415	0.0383712	-0.0785216	6	-0.621256	-1.4304	0.187884
PLE_Mean_degree_036	-1.62795	0.15466	-0.192635	0.0387157	-0.0769595	6	-0.615306	-1.4232	0.192585
PLE_Mean_degree_037	-1.62527	0.155231	-0.183552	0.0370352	-0.0732583	6	-0.614294	-1.42197	0.193386
PLE_Mean_degree_038	-1.5033	0.183453	-0.177407	0.0423782	-0.0675146	6	-0.568196	-1.36656	0.230171
PLE_Mean_degree_039	-1.30791	0.238777	-0.176461	0.0535286	-0.0614664	6	-0.494343	-1.27911	0.290422
PLE_Mean_degree_040	-1.17446	0.284708	-0.173314	0.0608977	-0.0562081	6	-0.443905	-1.22035	0.332543
SampEn_Scale01_ControlA	0.876968	0.414234	-0.000630678	0.00133527	0.000352296	6	0.331463	-0.429423	1.09235
SampEn_Scale01_ControlB	1.86102	0.112065	-0.000305115	0.00224344	0.000969162	6	0.703399	-0.123985	1.53078
SampEn_Scale01_ControlC	1.94088	0.100319	-0.000286159	0.0024813	0.00109757	6	0.733585	-0.100961	1.56813
SampEn_Scale01_DefaultA	1.2459	0.259241	-0.000693113	0.00213116	0.000719024	6	0.470908	-0.309893	1.25171
SampEn_Scale01_DefaultB	1.36275	0.22189	-0.000400956	0.00140892	0.000503982	6	0.515069	-0.273345	1.30348
SampEn_Scale01_DefaultC	0.0900747	0.931159	-0.00138873	0.00149488	5.30752e-05	6	0.034045	-0.70698	0.77507
SampEn_Scale01_DorsalAttentionA	2.30927	0.060329	-7.68317e-05	0.00265494	0.00128905	6	0.872823	0.00228081	1.74336
SampEn_Scale01_DorsalAttentionB	1.58791	0.163404	-0.000506322	0.00237826	0.000935971	6	0.600175	-0.204587	1.40494	0.48584
SampEn_Scale01_LimbicA	0.792896	0.458036	-0.00113976	0.0022325	0.000546372	6	0.299686	-0.457575	1.05695
SampEn_Scale01_LimbicB	1.09538	0.315361	-0.000814823	0.0021356	0.000660388	6	0.414013	-0.357889	1.18592
SampEn_Scale01_SalienceA	0.569194	0.589881	-0.00114254	0.00183521	0.000346338	6	0.215135	-0.534198	0.964468
SampEn_Scale01_SalienceB	1.10455	0.311668	-0.000681641	0.00180341	0.000560886	6	0.417482	-0.354933	1.1899
SampEn_Scale01_SomatomotorA	1.4148	0.206868	-0.000637622	0.00238569	0.000874036	6	0.534743	-0.257257	1.32674
SampEn_Scale01_SomatomotorB	0.772325	0.469241	-0.0011126	0.00213888	0.000513137	6	0.291912	-0.464516	1.04834
SampEn_Scale01_TemporalParietal	0.618437	0.559018	-0.00105324	0.0017657	0.000356232	6	0.233747	-0.517114	0.984608
SampEn_Scale01_VisualCentral	2.18858	0.0712141	-0.000129361	0.00232123	0.00109594	6	0.827205	-0.0310275	1.68544
SampEn_Scale01_VisualPeripheral	2.02105	0.0897698	-0.000322389	0.00338237	0.00152999	6	0.763885	-0.0780877	1.60586
SampEn_Scale02_ControlA	-0.577411	0.584662	-0.00563613	0.00348401	-0.00107606	6	-0.218241	-0.96782	0.531339
SampEn_Scale02_ControlB	1.03905	0.338829	-0.00305812	0.00757212	0.002257	6	0.392725	-0.37612	1.16157
SampEn_Scale02_ControlC	0.997409	0.357075	-0.00317659	0.00754824	0.00218583	6	0.376985	-0.389694	1.14366
SampEn_Scale02_DefaultA	0.625348	0.554766	-0.00379082	0.00639362	0.0013014	6	0.236359	-0.514726	0.987445
SampEn_Scale02_DefaultB	0.110082	0.915934	-0.00365197	0.00399604	0.000172035	6	0.0416071	-0.699524	0.782738
SampEn_Scale02_DefaultC	-0.536858	0.610679	-0.00830036	0.00531346	-0.00149345	6	-0.202913	-0.95131	0.545484
SampEn_Scale02_DorsalAttentionA	1.12695	0.302805	-0.00297377	0.00805165	0.00253894	6	0.425949	-0.347734	1.19963
SampEn_Scale02_DorsalAttentionB	0.58968	0.57692	-0.00444093	0.00726097	0.00141002	6	0.222878	-0.527076	0.972832
SampEn_Scale02_LimbicA	0.174184	0.86745	-0.00728663	0.00840354	0.000558453	6	0.0658352	-0.675777	0.807448
SampEn_Scale02_LimbicB	0.214144	0.837527	-0.00600442	0.00715619	0.000575881	6	0.0809387	-0.661084	0.822961
SampEn_Scale02_SalienceA	-0.072028	0.944921	-0.00719858	0.0067869	-0.00020584	6	-0.027224	-0.768172	0.713724
SampEn_Scale02_SalienceB	0.311028	0.766302	-0.00499638	0.00645153	0.000727573	6	0.117557	-0.625808	0.860923
SampEn_Scale02_SomatomotorA	0.699743	0.510293	-0.00374294	0.00674105	0.00149905	6	0.264478	-0.489176	1.01813
SampEn_Scale02_SomatomotorB	0.0637859	0.951213	-0.00652699	0.00687638	0.000174699	6	0.0241088	-0.716809	0.765027
SampEn_Scale02_TemporalParietal	-0.0649234	0.950344	-0.00610978	0.00579394	-0.00015792	6	-0.0245387	-0.765461	0.716383
SampEn_Scale02_VisualCentral	1.74072	0.132379	-0.00127745	0.00757507	0.00314881	6	0.65793	-0.159126	1.47499
SampEn_Scale02_VisualPeripheral	2.11194	0.0791607	-0.000606788	0.00825808	0.00382565	6	0.798237	-0.052435	1.64891
SampEn_Scale03_ControlA	-0.0777511	0.940554	-0.00631127	0.00592254	-0.000194366	6	-0.0293871	-0.770357	0.711583
SampEn_Scale03_ControlB	1.16497	0.288248	-0.00340467	0.00959271	0.00309402	6	0.440318	-0.335569	1.21621
SampEn_Scale03_ControlC	0.705561	0.506916	-0.00570208	0.0103228	0.00231037	6	0.266677	-0.487189	1.02054
SampEn_Scale03_DefaultA	0.480019	0.648212	-0.00569784	0.00847895	0.00139056	6	0.18143	-0.565452	0.928312
SampEn_Scale03_DefaultB	-0.0757643	0.94207	-0.00597436	0.0056155	-0.00017943	6	-0.0286362	-0.769598	0.712326
SampEn_Scale03_DefaultC	-0.301864	0.772945	-0.00880595	0.00687185	-0.000967048	6	-0.114094	-0.857311	0.629124
SampEn_Scale03_DorsalAttentionA	1.2978	0.242012	-0.00313023	0.0102008	0.00353527	6	0.490523	-0.293585	1.27463
SampEn_Scale03_DorsalAttentionB	0.847035	0.429461	-0.0048967	0.0100817	0.00259249	6	0.320149	-0.439407	1.0797
SampEn_Scale03_LimbicA	0.272577	0.794316	-0.00774208	0.0096832	0.000970557	6	0.103025	-0.639749	0.845798
SampEn_Scale03_LimbicB	0.136216	0.896106	-0.00604093	0.00675316	0.000356114	6	0.0514848	-0.689816	0.792786
SampEn_Scale03_SalienceA	0.238432	0.81948	-0.00691509	0.00840823	0.000746569	6	0.090119	-0.652194	0.832432
SampEn_Scale03_SalienceB	-0.0254216	0.980543	-0.00672423	0.00658595	-6.91416e-05	6	-0.00960847	-0.750436	0.731219
SampEn_Scale03_SomatomotorA	0.343591	0.742874	-0.0064673	0.00858025	0.00105648	6	0.129865	-0.614062	0.873793
SampEn_Scale03_SomatomotorB	0.312828	0.764999	-0.00749016	0.00968608	0.00109796	6	0.118238	-0.625157	0.861633
SampEn_Scale03_TemporalParietal	-0.0894488	0.931636	-0.00915633	0.00851051	-0.000322913	6	-0.0338085	-0.77483	0.707214
SampEn_Scale03_VisualCentral	1.8604	0.112161	-0.00131677	0.00967033	0.00417678	6	0.703166	-0.124164	1.5305
SampEn_Scale03_VisualPeripheral	1.44028	0.199858	-0.00280252	0.0108222	0.00400982	6	0.544375	-0.249424	1.33817
SampEn_Scale04_ControlA	-0.935578	0.385599	-0.0148393	0.00663038	-0.00410448	6	-0.353615	-1.11723	0.410002
SampEn_Scale04_ControlB	-0.215761	0.836322	-0.0111526	0.00934518	-0.000903714	6	-0.0815499	-0.823591	0.660491
SampEn_Scale04_ControlC	0.0557748	0.957332	-0.0115053	0.012042	0.000268369	6	0.0210809	-0.719812	0.761974
SampEn_Scale04_DefaultA	0.120335	0.908146	-0.0102319	0.0112903	0.000529212	6	0.0454822	-0.695711	0.786676
SampEn_Scale04_DefaultB	-0.202082	0.84653	-0.010191	0.0086361	-0.000777432	6	-0.0763799	-0.81827	0.66551
SampEn_Scale04_DefaultC	-0.265047	0.799844	-0.0129442	0.010414	-0.00126507	6	-0.100178	-0.842845	0.642488
SampEn_Scale04_DorsalAttentionA	-0.143485	0.890605	-0.0107574	0.00956571	-0.000595865	6	-0.0542321	-0.795587	0.687123
SampEn_Scale04_DorsalAttentionB	0.00497368	0.996193	-0.0111733	0.0112188	2.27574e-05	6	0.00187987	-0.738931	0.742691
SampEn_Scale04_LimbicA	-0.0515178	0.960585	-0.0125576	0.0120397	-0.000258937	6	-0.0194719	-0.760352	0.721409
SampEn_Scale04_LimbicB	-0.311894	0.765675	-0.0137434	0.0106359	-0.00155374	6	-0.117885	-0.861264	0.625495
SampEn_Scale04_SalienceA	-0.120968	0.907666	-0.012355	0.0111909	-0.000582021	6	-0.0457217	-0.786919	0.695476
SampEn_Scale04_SalienceB	-0.268914	0.797003	-0.012494	0.0100197	-0.00123712	6	-0.10164	-0.844361	0.641081
SampEn_Scale04_SomatomotorA	-0.0860747	0.934208	-0.0104795	0.00976731	-0.00035611	6	-0.0325332	-0.77354	0.708473
SampEn_Scale04_SomatomotorB	-0.0314959	0.975896	-0.0103074	0.0100454	-0.000130988	6	-0.0119043	-0.752741	0.728932
SampEn_Scale04_TemporalParietal	0.175338	0.866582	-0.0100306	0.0115791	0.000774243	6	0.0662714	-0.675352	0.807895
SampEn_Scale04_VisualCentral	0.344426	0.742277	-0.00747497	0.00992404	0.00122454	6	0.130181	-0.613762	0.874123
SampEn_Scale04_VisualPeripheral	0.472295	0.653405	-0.00747412	0.0110495	0.00178768	6	0.178511	-0.568178	0.925199
SampEn_Scale05_ControlA	-0.69314	0.514143	-0.0251531	0.0140484	-0.00555234	6	-0.261982	-1.0154	0.491432
SampEn_Scale05_ControlB	-0.636132	0.548173	-0.0235707	0.0138439	-0.00486341	6	-0.240435	-0.991876	0.511005
SampEn_Scale05_ControlC	-0.511399	0.62734	-0.024536	0.016053	-0.0042415	6	-0.193291	-0.940988	0.554407
SampEn_Scale05_DefaultA	-0.680051	0.521832	-0.024403	0.0137887	-0.00530715	6	-0.257035	-1.00998	0.495912
SampEn_Scale05_DefaultB	-0.624528	0.55527	-0.0199915	0.0118616	-0.00406495	6	-0.236049	-0.987108	0.51501
SampEn_Scale05_DefaultC	-0.379382	0.717468	-0.0221461	0.0162006	-0.00297274	6	-0.143393	-0.888002	0.601216
SampEn_Scale05_DorsalAttentionA	-0.649971	0.539783	-0.0253574	0.0147134	-0.005322	6	-0.245666	-0.997571	0.506239
SampEn_Scale05_DorsalAttentionB	-0.583111	0.581057	-0.0229323	0.0141059	-0.0044132	6	-0.220395	-0.970148	0.529357
SampEn_Scale05_LimbicA	-0.429814	0.682339	-0.0264169	0.0185229	-0.00394696	6	-0.162454	-0.908136	0.583228
SampEn_Scale05_LimbicB	-0.311553	0.765922	-0.0188346	0.0145801	-0.00212726	6	-0.117756	-0.86113	0.625618
SampEn_Scale05_SalienceA	-0.486252	0.644037	-0.0205352	0.0137267	-0.00340427	6	-0.183786	-0.930826	0.563254
SampEn_Scale05_SalienceB	-0.54291	0.606755	-0.0222549	0.0141725	-0.00404117	6	-0.205201	-0.953769	0.543368
SampEn_Scale05_SomatomotorA	-0.488874	0.642286	-0.02318	0.01546	-0.00385998	6	-0.184777	-0.931884	0.56233
SampEn_Scale05_SomatomotorB	-0.152521	0.883776	-0.0182236	0.0160851	-0.00106926	6	-0.0576474	-0.799073	0.683778
SampEn_Scale05_TemporalParietal	-0.0925927	0.929241	-0.0188495	0.0174749	-0.000687269	6	-0.0349967	-0.776034	0.70604
SampEn_Scale05_VisualCentral	-0.252446	0.809122	-0.0163686	0.013307	-0.00153081	6	-0.0954157	-0.83791	0.647079
SampEn_Scale05_VisualPeripheral	-0.505456	0.631265	-0.0238039	0.0156533	-0.00407531	6	-0.191045	-0.938584	0.556495
Smallworldness	1.86941	0.110769	-0.0185036	0.138299	0.0598978	6	0.706571	-0.121554	1.5347

### Sheet: GSR
metric	t_statistic	p_value	conf_int_lower	conf_int_upper	mean difference	df	cohens_dz	dz_ci_lower	dz_ci_upper
netconn_conta_conta	-0.679697	0.522041	-0.0710634	0.0401663	-0.0154486	6	-0.256901	-1.00984	0.496033
netconn_conta_contb	-0.604794	0.567468	-0.0169901	0.0102559	-0.00336715	6	-0.228591	-0.979016	0.521835
netconn_conta_contc	-0.686002	0.518327	-0.0757652	0.0425852	-0.01659	6	-0.259284	-1.01244	0.493874
netconn_conta_defaulta	2.09974	0.0805063	-0.00325202	0.0425897	0.0196688	6	0.793628	-0.0558597	1.64312
netconn_conta_defaultb	2.23748	0.0665772	-0.00233042	0.0521255	0.0248975	6	0.845689	-0.0174728	1.70885
netconn_conta_defaultc	-0.109534	0.916351	-0.0591913	0.054119	-0.00253611	6	-0.0413998	-0.782528	0.699728
netconn_conta_dorsattna	-1.61254	0.157971	-0.0692176	0.0142268	-0.0274954	6	-0.609483	-1.41616	0.197196
netconn_conta_dorsattnb	-0.241652	0.817097	-0.059885	0.0491199	-0.00538255	6	-0.0913358	-0.83369	0.651018
netconn_conta_limbica	0.33617	0.748187	-0.0285046	0.0375842	0.00453983	6	0.127061	-0.616734	0.870855
netconn_conta_limbicb	1.80925	0.1204	-0.00684916	0.0457157	0.0194333	6	0.683833	-0.139039	1.5067
netconn_conta_salventattna	0.252993	0.808718	-0.0277293	0.0341245	0.00319762	6	0.0956225	-0.646879	0.838124
netconn_conta_salventattnb	-0.332679	0.750692	-0.0389482	0.029625	-0.00466157	6	-0.125741	-0.869474	0.617992
netconn_conta_sommota	0.653399	0.537718	-0.0315102	0.0544694	0.0114796	6	0.246962	-0.50506	0.998983
netconn_conta_sommotb	0.200083	0.848025	-0.0329322	0.0387976	0.00293266	6	0.0756243	-0.666245	0.817493
netconn_conta_temppar	1.4416	0.199502	-0.0198953	0.0769542	0.0285294	6	0.544872	-0.24902	1.33877
netconn_conta_viscent	-0.0722851	0.944724	-0.0511971	0.048259	-0.00146904	6	-0.0273212	-0.76827	0.713627
netconn_conta_visperi	-0.246138	0.81378	-0.0539246	0.0440675	-0.00492857	6	-0.0930314	-0.835443	0.64938
netconn_contb_contb	0.1485	0.886814	-0.0254903	0.0287842	0.00164692	6	0.0561276	-0.685266	0.797521
netconn_contb_contc	0.137385	0.895221	-0.0698955	0.0782111	0.00415781	6	0.0519266	-0.689383	0.793236
netconn_contb_defaulta	0.540904	0.608054	-0.0359571	0.0563655	0.0102042	6	0.204443	-0.544069	0.952954
netconn_contb_defaultb	1.83311	0.116485	-0.00488725	0.0340787	0.0145957	6	0.69285	-0.132088	1.51779
netconn_contb_defaultc	-0.297891	0.775832	-0.0404513	0.031671	-0.00439014	6	-0.112592	-0.855747	0.630562
netconn_contb_dorsattna	-1.86843	0.110921	-0.0498842	0.00668716	-0.0215985	6	-0.706198	-1.53424	0.12184
netconn_contb_dorsattnb	0.251374	0.809913	-0.037453	0.0460292	0.00428811	6	0.0950106	-0.64747	0.837491
netconn_contb_limbica	-0.27458	0.792848	-0.0172962	0.0138061	-0.00174507	6	-0.103782	-0.846584	0.639021
netconn_contb_limbicb	2.98257	0.0245549	0.00440965	0.0446966	0.0245531	6	1.12731	0.179934	2.07468
netconn_contb_salventattna	0.854624	0.425562	-0.016747	0.0347242	0.00898859	6	0.323018	-0.436871	1.08291
netconn_contb_salventattnb	1.74931	0.130815	-0.00865108	0.0520381	0.0216935	6	0.661177	-0.156597	1.47895
netconn_contb_sommota	-0.763174	0.474287	-0.049406	0.0259142	-0.0117459	6	-0.288453	-1.04452	0.46761
netconn_contb_sommotb	-0.489768	0.641689	-0.0355824	0.0237138	-0.0059343	6	-0.185115	-0.932245	0.562015
netconn_contb_temppar	-0.551746	0.601052	-0.0400098	0.0252864	-0.0073617	6	-0.20854	-0.957362	0.540281
netconn_contb_viscent	-0.0662549	0.949327	-0.0502201	0.0475722	-0.00132396	6	-0.025042	-0.765968	0.715885
netconn_contb_visperi	-1.88216	0.108829	-0.0180037	0.0023487	-0.00782752	6	-0.711389	-1.54065	0.117868
netconn_contc_contc	-2.21228	0.0689268	-0.283188	0.0142612	-0.134463	6	-0.836162	-1.69677	0.0244488
netconn_contc_defaulta	-0.322894	0.757731	-0.12492	0.0957945	-0.0145627	6	-0.122043	-0.865606	0.621521
netconn_contc_defaultb	0.440425	0.675053	-0.0310954	0.0447463	0.00682546	6	0.166465	-0.57946	0.91239
netconn_contc_defaultc	1.5851	0.164036	-0.0358556	0.167752	0.0659484	6	0.599113	-0.205432	1.40366
netconn_contc_dorsattna	-0.23963	0.818594	-0.104978	0.0862511	-0.00936369	6	-0.0905715	-0.8329	0.651757
netconn_contc_dorsattnb	0.376219	0.719698	-0.0675677	0.0921202	0.0122762	6	0.142197	-0.602348	0.886743
netconn_contc_limbica	0.79262	0.458185	-0.0323304	0.0633112	0.0154904	6	0.299582	-0.457668	1.05683
netconn_contc_limbicb	2.00682	0.0915574	-0.00574926	0.0581821	0.0262164	6	0.758506	-0.0821315	1.59914
netconn_contc_salventattna	-0.565356	0.592328	-0.0847667	0.0529479	-0.0159094	6	-0.213684	-0.962904	0.535535
netconn_contc_salventattnb	-1.37307	0.218835	-0.114058	0.0320631	-0.0409974	6	-0.518971	-1.30809	0.270145
netconn_contc_sommota	0.39388	0.707287	-0.092464	0.127943	0.0177395	6	0.148873	-0.596031	0.893776
netconn_contc_sommotb	-0.719003	0.499172	-0.0969977	0.0529399	-0.0220289	6	-0.271758	-1.02612	0.482606
netconn_contc_temppar	-0.595092	0.573525	-0.120136	0.0731327	-0.0235016	6	-0.224924	-0.975045	0.525198
netconn_contc_viscent	0.992362	0.359339	-0.0683561	0.161628	0.0466357	6	0.375078	-0.391345	1.1415
netconn_contc_visperi	2.68153	0.0364618	0.00678104	0.148225	0.077503	6	1.01352	0.102111	1.92493
netconn_defaulta_defaulta	-0.981684	0.364167	-0.0575626	0.0245997	-0.0164815	6	-0.371042	-1.13693	0.394841
netconn_defaulta_defaultb	0.486473	0.64389	-0.0222718	0.0333251	0.00552664	6	0.183869	-0.563176	0.930915
netconn_defaulta_defaultc	0.319289	0.760332	-0.0380556	0.0494774	0.00571093	6	0.12068	-0.622823	0.864182
netconn_defaulta_dorsattna	0.337024	0.747576	-0.0236241	0.0311714	0.00377361	6	0.127383	-0.616426	0.871193
netconn_defaulta_dorsattnb	0.515294	0.624775	-0.0318831	0.0488938	0.00850538	6	0.194763	-0.55304	0.942565
netconn_defaulta_limbica	0.214946	0.836929	-0.0260761	0.0310986	0.00251122	6	0.0812421	-0.66079	0.823274
netconn_defaulta_limbicb	1.24098	0.260932	-0.00849473	0.0259779	0.0087416	6	0.469046	-0.311447	1.24954
netconn_defaulta_salventattna	0.566213	0.591781	-0.0218899	0.0350704	0.00659028	6	0.214008	-0.535236	0.963253
netconn_defaulta_salventattnb	0.925096	0.390606	-0.0192116	0.0425687	0.0116785	6	0.349653	-0.413463	1.11277
netconn_defaulta_sommota	-0.3542	0.735305	-0.0436205	0.0325889	-0.0055158	6	-0.133875	-0.877997	0.610247
netconn_defaulta_sommotb	-0.612841	0.562475	-0.045365	0.0271926	-0.0090862	6	-0.231632	-0.982313	0.519049
netconn_defaulta_temppar	-0.350283	0.738096	-0.074866	0.0561156	-0.0093752	6	-0.132394	-0.876444	0.611655
netconn_defaulta_viscent	0.104017	0.920545	-0.0511216	0.0556609	0.00226964	6	0.0393148	-0.701782	0.780411
netconn_defaulta_visperi	2.34441	0.0574965	-0.00108826	0.0508674	0.0248896	6	0.886102	0.0118867	1.76032
netconn_defaultb_defaultb	-0.648287	0.5408	-0.0480625	0.0279292	-0.0100667	6	-0.245029	-0.996877	0.506818
netconn_defaultb_defaultc	-0.489062	0.64216	-0.0447984	0.0298738	-0.00746234	6	-0.184848	-0.93196	0.562264
netconn_defaultb_dorsattna	-0.0760403	0.941859	-0.0574693	0.0540051	-0.00173209	6	-0.0287405	-0.769704	0.712223
netconn_defaultb_dorsattnb	0.248593	0.811966	-0.0263346	0.0322906	0.00297801	6	0.0939594	-0.648484	0.836403
netconn_defaultb_limbica	-0.804559	0.451767	-0.0155519	0.00785541	-0.00384823	6	-0.304095	-1.06184	0.453648
netconn_defaultb_limbicb	-0.258755	0.804472	-0.0252789	0.0204438	-0.00241754	6	-0.0978003	-0.84038	0.644779
netconn_defaultb_salventattna	1.99874	0.092588	-0.0032518	0.0322562	0.0145022	6	0.755452	-0.08443	1.59533
netconn_defaultb_salventattnb	2.37239	0.0553399	-0.00075782	0.0490071	0.0241247	6	0.896679	0.0195091	1.77385
netconn_defaultb_sommota	-0.832076	0.437223	-0.0445385	0.0219343	-0.0113021	6	-0.314495	-1.0734	0.444412
netconn_defaultb_sommotb	-0.874454	0.415497	-0.0204462	0.00967997	-0.00538309	6	-0.330512	-1.09129	0.43026
netconn_defaultb_temppar	-1.56763	0.168014	-0.0507867	0.0111236	-0.0198316	6	-0.592507	-1.39571	0.210694
netconn_defaultb_viscent	-2.9195	0.0266485	-0.0807576	-0.00711189	-0.0439348	6	-1.10347	-2.04311	-0.16383
netconn_defaultb_visperi	-0.729885	0.49296	-0.0474819	0.0256635	-0.0109092	6	-0.275871	-1.03064	0.478903
netconn_defaultc_defaultc	-1.16382	0.288679	-0.137516	0.0488669	-0.0443245	6	-0.439883	-1.2157	0.335936
netconn_defaultc_dorsattna	-1.08861	0.318106	-0.0629771	0.0241949	-0.0193911	6	-0.411457	-1.18299	0.36007
netconn_defaultc_dorsattnb	-2.61602	0.039798	-0.0530195	-0.00177091	-0.0273952	6	-0.988762	-1.89268	-0.0848445
netconn_defaultc_limbica	-1.08332	0.32027	-0.0382061	0.0147576	-0.0117242	6	-0.409455	-1.18069	0.361781
netconn_defaultc_limbicb	0.731809	0.491867	-0.0179176	0.033208	0.00764519	6	0.276598	-0.478249	1.03144
netconn_defaultc_salventattna	0.524535	0.618713	-0.0207997	0.0321504	0.00567535	6	0.198255	-0.549799	0.94631
netconn_defaultc_salventattnb	2.22018	0.068181	-0.00154994	0.0319043	0.0151772	6	0.839149	-0.0222591	1.70056
netconn_defaultc_sommota	0.0525061	0.95983	-0.0312444	0.0326147	0.000685148	6	0.0198454	-0.721038	0.760729
netconn_defaultc_sommotb	-0.164356	0.874848	-0.0287787	0.025156	-0.00181136	6	-0.0621206	-0.803645	0.679404
netconn_defaultc_temppar	0.379949	0.717069	-0.0372771	0.0509816	0.00685227	6	0.143607	-0.601013	0.888227
netconn_defaultc_viscent	-0.608455	0.565193	-0.078121	0.0470065	-0.0155573	6	-0.229975	-0.980516	0.520567
netconn_defaultc_visperi	-0.331413	0.751602	-0.0573848	0.0436945	-0.00684515	6	-0.125262	-0.868973	0.618448
netconn_dorsattna_dorsattna	-0.869988	0.417748	-0.0768056	0.036515	-0.0201453	6	-0.328825	-1.0894	0.431747
netconn_dorsattna_dorsattnb	0.0230379	0.982367	-0.0646375	0.0658662	0.000614352	6	0.0087075	-0.732117	0.749532
netconn_dorsattna_limbica	0.314722	0.76363	-0.0301666	0.0390721	0.00445275	6	0.118954	-0.624473	0.86238
netconn_dorsattna_limbicb	-0.0397701	0.969567	-0.0215509	0.0208616	-0.000344669	6	-0.0150317	-0.755884	0.725821
netconn_dorsattna_salventattna	-1.24489	0.259589	-0.0294458	0.00958733	-0.00992925	6	-0.470524	-1.25126	0.310213
netconn_dorsattna_salventattnb	-1.44632	0.19823	-0.0481622	0.0123781	-0.017892	6	-0.546656	-1.34088	0.247573
netconn_dorsattna_sommota	2.19527	0.0705607	-0.00345168	0.0636746	0.0301115	6	0.829733	-0.0291687	1.68864
netconn_dorsattna_sommotb	-0.637946	0.547069	-0.0360107	0.0211168	-0.00744698	6	-0.241121	-0.992622	0.51038
netconn_dorsattna_temppar	0.316843	0.762097	-0.0651981	0.0845943	0.00969808	6	0.119756	-0.623706	0.863217
netconn_dorsattna_viscent	2.44049	0.0504383	-6.84333e-05	0.0520566	0.0259941	6	0.922417	0.0379546	1.80688
netconn_dorsattna_visperi	2.12208	0.0780588	-0.00619854	0.0871867	0.0404941	6	0.802071	-0.0495903	1.65373
netconn_dorsattnb_dorsattnb	-0.289889	0.781659	-0.12054	0.0950043	-0.0127679	6	-0.109568	-0.852598	0.633463
netconn_dorsattnb_limbica	0.746171	0.483763	-0.0215753	0.0405069	0.0094658	6	0.282026	-0.473371	1.03742
netconn_dorsattnb_limbicb	1.62519	0.155248	-0.0080287	0.0397867	0.015879	6	0.614263	-0.19341	1.42194
netconn_dorsattnb_salventattna	-1.04362	0.336873	-0.0231307	0.00929921	-0.00691576	6	-0.394451	-1.16354	0.374635
netconn_dorsattnb_salventattnb	-0.259269	0.804094	-0.025145	0.0203269	-0.00240905	6	-0.0979944	-0.840581	0.644592
netconn_dorsattnb_sommota	0.127026	0.90307	-0.040265	0.0446744	0.00220472	6	0.0480114	-0.693226	0.789249
netconn_dorsattnb_sommotb	0.523919	0.619116	-0.0290485	0.0448769	0.00791425	6	0.198023	-0.550015	0.94606
netconn_dorsattnb_temppar	0.296056	0.777167	-0.0556689	0.0709941	0.0076626	6	0.111899	-0.631227	0.855024
netconn_dorsattnb_viscent	-0.230745	0.82518	-0.0430042	0.0355925	-0.00370585	6	-0.0872134	-0.829431	0.655004
netconn_dorsattnb_visperi	-0.403032	0.700893	-0.0713275	0.0511536	-0.0100869	6	-0.152332	-0.897427	0.592764
netconn_limbica_limbica	-1.4815	0.188981	-0.0299945	0.00737115	-0.0113117	6	-0.559955	-1.35672	0.236812
netconn_limbica_limbicb	1.97324	0.0959188	-0.00418733	0.0390746	0.0174436	6	0.745814	-0.0917016	1.58333
netconn_limbica_salventattna	0.383729	0.714409	-0.0194143	0.026636	0.00361085	6	0.145036	-0.59966	0.889732
netconn_limbica_salventattnb	-0.270297	0.795988	-0.022457	0.0179891	-0.00223394	6	-0.102163	-0.844904	0.640578
netconn_limbica_sommota	-0.10542	0.919479	-0.027455	0.025187	-0.00113398	6	-0.0398449	-0.780949	0.701259
netconn_limbica_sommotb	0.549946	0.602211	-0.0173807	0.0274583	0.00503881	6	0.20786	-0.540909	0.956629
netconn_limbica_temppar	-0.446868	0.670648	-0.0307899	0.0212805	-0.0047547	6	-0.1689	-0.914975	0.577175
netconn_limbica_viscent	-0.991613	0.359676	-0.0438419	0.0185553	-0.0126433	6	-0.374795	-1.14118	0.39159
netconn_limbica_visperi	-0.0782262	0.940192	-0.0360376	0.0338048	-0.00111641	6	-0.0295667	-0.770539	0.711406
netconn_limbicb_limbicb	0.130889	0.900142	-0.0415016	0.0461924	0.00234544	6	0.0494713	-0.691792	0.790735
netconn_limbicb_salventattna	1.05717	0.331127	-0.016737	0.0422006	0.0127318	6	0.399574	-0.370238	1.16939
netconn_limbicb_salventattnb	3.85598	0.00840144	0.00933053	0.0417364	0.0255335	6	1.45742	0.393633	2.52121
netconn_limbicb_sommota	-2.35747	0.056479	-0.0414762	0.000772158	-0.020352	6	-0.89104	-1.76663	-0.0154482
netconn_limbicb_sommotb	-0.428645	0.683144	-0.0536652	0.037666	-0.0079996	6	-0.162012	-0.907668	0.583643
netconn_limbicb_temppar	-0.156212	0.88099	-0.0613135	0.0539548	-0.00367939	6	-0.0590425	-0.800498	0.682413
netconn_limbicb_viscent	-0.989816	0.360486	-0.0681978	0.0289143	-0.0196417	6	-0.374115	-1.14041	0.392178
netconn_limbicb_visperi	-0.129793	0.900972	-0.0377994	0.0339913	-0.00190401	6	-0.049057	-0.790313	0.692199
netconn_salventattna_salventattna	-1.07142	0.325175	-0.0219058	0.00856409	-0.00667084	6	-0.404957	-1.17554	0.365626
netconn_salventattna_salventattnb	-1.57356	0.166654	-0.0392246	0.00852066	-0.015352	6	-0.594749	-1.3984	0.208907
netconn_salventattna_sommota	1.45049	0.197111	-0.0120934	0.0473021	0.0176043	6	0.548234	-0.246294	1.34276
netconn_salventattna_sommotb	1.25261	0.256956	-0.0198649	0.0615344	0.0208348	6	0.473443	-0.307778	1.25466
netconn_salventattna_temppar	2.53051	0.0446492	0.000887596	0.0528503	0.026869	6	0.956441	0.062117	1.85077
netconn_salventattna_viscent	-1.2506	0.257639	-0.051359	0.0166169	-0.0173711	6	-0.472683	-1.25378	0.308411
netconn_salventattna_visperi	0.350252	0.738117	-0.0271	0.0361543	0.00452713	6	0.132383	-0.611666	0.876432
netconn_salventattnb_salventattnb	-1.20829	0.272392	-0.038715	0.0131192	-0.0127979	6	-0.456691	-1.23517	0.321789
netconn_salventattnb_sommota	0.708118	0.505437	-0.0292867	0.0531405	0.0119269	6	0.267643	-0.486317	1.0216
netconn_salventattnb_sommotb	-0.482189	0.646757	-0.0483996	0.0324645	-0.00796756	6	-0.18225	-0.929187	0.564686
netconn_salventattnb_temppar	0.935833	0.385478	-0.0237386	0.053142	0.0147017	6	0.353712	-0.409918	1.11734
netconn_salventattnb_viscent	0.357278	0.733115	-0.0234501	0.0314689	0.00400941	6	0.135038	-0.609142	0.879218
netconn_salventattnb_visperi	1.4356	0.20113	-0.00915778	0.0351573	0.0129998	6	0.542604	-0.250862	1.33607
netconn_sommota_sommota	-0.934643	0.386044	-0.110908	0.0495995	-0.0306544	6	-0.353262	-1.11683	0.410311
netconn_sommota_sommotb	0.303847	0.771506	-0.0483684	0.0620839	0.00685776	6	0.114844	-0.628405	0.858092
netconn_sommota_temppar	-0.38972	0.710201	-0.0732906	0.0531521	-0.0100693	6	-0.1473	-0.892118	0.597518
netconn_sommota_viscent	0.720016	0.498591	-0.0278959	0.0511578	0.011631	6	0.27214	-0.482261	1.02654
netconn_sommota_visperi	-0.651844	0.538654	-0.0655542	0.0379747	-0.0137898	6	-0.246374	-0.998342	0.505594
netconn_sommotb_sommotb	1.21232	0.270957	-0.0409809	0.121464	0.0402415	6	0.458213	-0.320512	1.23694
netconn_sommotb_temppar	1.65527	0.148951	-0.0101571	0.0526325	0.0212377	6	0.625633	-0.184432	1.4357
netconn_sommotb_viscent	-1.02657	0.344218	-0.0348591	0.0142543	-0.0103024	6	-0.388006	-1.15619	0.380181
netconn_sommotb_visperi	-1.49142	0.186446	-0.0430116	0.0104351	-0.0162882	6	-0.563705	-1.3612	0.233787
netconn_temppar_temppar	-1.71552	0.13707	-0.0747268	0.0131305	-0.0307982	6	-0.648405	-1.46337	0.166558
netconn_temppar_viscent	-1.12687	0.302838	-0.135885	0.0501916	-0.0428466	6	-0.425916	-1.19959	0.347761
netconn_temppar_visperi	-0.461599	0.660631	-0.112954	0.0771008	-0.0179265	6	-0.174468	-0.920894	0.571959
netconn_viscent_viscent	1.18577	0.28054	-0.0736013	0.212006	0.0692023	6	0.448178	-0.328943	1.2253
netconn_viscent_visperi	0.740693	0.486843	-0.071148	0.132921	0.0308863	6	0.279956	-0.47523	1.03514
netconn_visperi_visperi	-1.82734	0.11742	-0.225807	0.0327317	-0.0965377	6	-0.69067	-1.51511	0.133767
modularity_norm	-1.11031	0.309372	-0.789978	0.29683	-0.246574	6	-0.419656	-1.19239	0.353082
modularity_abs	-1.33509	0.230267	-0.0996974	0.0293087	-0.0351944	6	-0.504618	-1.29118	0.28194
Smallworldness	0.745596	0.484086	-0.0450369	0.0845114	0.0197373	6	0.281809	-0.473566	1.03718
NGSC_Global	1.34089	0.228488	-0.00325094	0.0111335	0.00394129	6	0.506809	-0.280135	1.29375
NGSC_VisualCentral	1.2894	0.244731	-0.00529562	0.0170936	0.00589899	6	0.487347	-0.296217	1.27091
NGSC_VisualPeripheral	1.67177	0.145601	-0.00523835	0.027834	0.0112978	6	0.631871	-0.179521	1.44326
NGSC_SomatomotorA	1.79325	0.123098	-0.00192741	0.0125026	0.00528761	6	0.677784	-0.143713	1.49928
NGSC_SomatomotorB	0.693922	0.513686	-0.00514515	0.00921856	0.00203671	6	0.262278	-0.491165	1.01572
NGSC_DorsalAttentionA	1.7641	0.128165	-0.00242671	0.014966	0.00626966	6	0.666769	-0.152251	1.48579
NGSC_DorsalAttentionB	1.52604	0.177849	-0.00339979	0.0146679	0.00563405	6	0.57679	-0.223266	1.37685
NGSC_SalienceA	1.13796	0.298529	-0.00391553	0.0107236	0.00340402	6	0.430107	-0.344207	1.20442
NGSC_SalienceB	1.59148	0.162607	-0.00230636	0.010888	0.00429083	6	0.601522	-0.203516	1.40656
NGSC_LimbicA	1.34402	0.227531	-0.00355643	0.0122244	0.00433399	6	0.507993	-0.279161	1.29515
NGSC_LimbicB	1.45974	0.194652	-0.00293723	0.0116239	0.00434332	6	0.551731	-0.243461	1.34692
NGSC_ControlC	1.70711	0.138672	-0.00479094	0.0269012	0.0110551	6	0.645226	-0.169045	1.4595
NGSC_ControlA	1.83856	0.115608	-0.00178753	0.0125921	0.00540229	6	0.694911	-0.130503	1.52032
NGSC_ControlB	1.97763	0.0953364	-0.00131581	0.0124059	0.00554506	6	0.747475	-0.0904469	1.5854
NGSC_TemporalParietal	1.08345	0.320214	-0.0036959	0.00956969	0.0029369	6	0.409507	-0.361736	1.18075
NGSC_DefaultC	1.46804	0.19247	-0.00291503	0.0116586	0.00437178	6	0.554869	-0.240922	1.35066
NGSC_DefaultA	1.45327	0.196369	-0.00305175	0.0119786	0.0044634	6	0.549285	-0.245442	1.34401
NGSC_DefaultB	1.40251	0.210329	-0.00287173	0.0105845	0.00385638	6	0.530098	-0.261045	1.32124
SampEn_Scale01_VisualCentral	1.66254	0.147465	-0.000417191	0.00218575	0.000884277	6	0.628382	-0.182266	1.43903
SampEn_Scale02_VisualCentral	0.933796	0.386447	-0.00308358	0.00688956	0.00190299	6	0.352942	-0.41059	1.11647
SampEn_Scale03_VisualCentral	1.16079	0.289821	-0.00345558	0.00969319	0.00311881	6	0.438736	-0.336905	1.21438
SampEn_Scale04_VisualCentral	0.293961	0.778692	-0.00880888	0.0112144	0.00120275	6	0.111107	-0.631986	0.8542
SampEn_Scale05_VisualCentral	-0.277069	0.791025	-0.0180069	0.0143438	-0.00183157	6	-0.104722	-0.847561	0.638116
SampEn_Scale01_VisualPeripheral	1.69979	0.140081	-0.000510553	0.00283367	0.00116156	6	0.642459	-0.171212	1.45613
SampEn_Scale02_VisualPeripheral	1.07623	0.323183	-0.00269303	0.00692206	0.00211451	6	0.406777	-0.364069	1.17762
SampEn_Scale03_VisualPeripheral	0.836684	0.434821	-0.00474382	0.00967365	0.00246492	6	0.316237	-0.442869	1.07534
SampEn_Scale04_VisualPeripheral	0.103211	0.921159	-0.0104435	0.0113633	0.000459905	6	0.03901	-0.702082	0.780102
SampEn_Scale05_VisualPeripheral	-0.621549	0.557101	-0.0231345	0.0137622	-0.00468614	6	-0.234923	-0.985885	0.516038
SampEn_Scale01_SomatomotorA	1.32298	0.234024	-0.00068259	0.00228955	0.00080348	6	0.50004	-0.285715	1.2858
SampEn_Scale02_SomatomotorA	0.443613	0.672872	-0.00494779	0.00713907	0.00109564	6	0.16767	-0.578329	0.913669
SampEn_Scale03_SomatomotorA	0.28585	0.784605	-0.00711974	0.00900324	0.000941751	6	0.108041	-0.634928	0.85101
SampEn_Scale04_SomatomotorA	-0.161146	0.877268	-0.0126421	0.0110798	-0.000781123	6	-0.0609073	-0.802404	0.68059
SampEn_Scale05_SomatomotorA	-0.499138	0.635452	-0.0238609	0.0157756	-0.00404265	6	-0.188656	-0.936029	0.558717
SampEn_Scale01_SomatomotorB	0.75844	0.476912	-0.00112673	0.00213896	0.000506113	6	0.286664	-0.469213	1.04254
SampEn_Scale02_SomatomotorB	-0.0350556	0.973173	-0.00713982	0.00693814	-0.000100844	6	-0.0132498	-0.754093	0.727593
SampEn_Scale03_SomatomotorB	0.361929	0.72981	-0.00688059	0.00926937	0.00119439	6	0.136796	-0.607472	0.881064
SampEn_Scale04_SomatomotorB	-0.00644036	0.99507	-0.0110849	0.0110267	-2.90992e-05	6	-0.00243423	-0.743246	0.738377
SampEn_Scale05_SomatomotorB	-0.154094	0.882588	-0.0192821	0.0169974	-0.00114235	6	-0.058242	-0.79968	0.683196
SampEn_Scale01_DorsalAttentionA	1.79596	0.122636	-0.000399757	0.00260562	0.00110293	6	0.678811	-0.142919	1.50054
SampEn_Scale02_DorsalAttentionA	0.879479	0.412975	-0.00398965	0.0084668	0.00223857	6	0.332412	-0.428588	1.09341
SampEn_Scale03_DorsalAttentionA	0.898454	0.403555	-0.00483942	0.0104553	0.00280795	6	0.339584	-0.422284	1.10145
SampEn_Scale04_DorsalAttentionA	-0.0151674	0.98839	-0.0110413	0.0109053	-6.8019e-05	6	-0.00573274	-0.746549	0.735084
SampEn_Scale05_DorsalAttentionA	-0.663703	0.53154	-0.0249694	0.0143141	-0.00532766	6	-0.250856	-1.00323	0.501519
SampEn_Scale01_DorsalAttentionB	1.20376	0.274014	-0.000743878	0.0021845	0.000720309	6	0.454979	-0.323226	1.23318
SampEn_Scale02_DorsalAttentionB	0.151042	0.884893	-0.00551345	0.0062389	0.000362723	6	0.0570886	-0.684325	0.798502
SampEn_Scale03_DorsalAttentionB	0.689126	0.516493	-0.00569436	0.0101592	0.00223243	6	0.260465	-0.492805	1.01374
SampEn_Scale04_DorsalAttentionB	0.175966	0.86611	-0.0107955	0.0124684	0.000836493	6	0.0665088	-0.67512	0.808138
SampEn_Scale05_DorsalAttentionB	-0.631598	0.550939	-0.0241702	0.0142525	-0.00495884	6	-0.238722	-0.990012	0.512569
SampEn_Scale01_SalienceA	0.711757	0.503336	-0.00110078	0.00200385	0.000451536	6	0.269019	-0.485076	1.02311
SampEn_Scale02_SalienceA	-0.113991	0.912964	-0.00752472	0.00685483	-0.000334941	6	-0.0430846	-0.784239	0.69807
SampEn_Scale03_SalienceA	0.163377	0.875586	-0.00822922	0.00940675	0.000588765	6	0.0617508	-0.679765	0.803267
SampEn_Scale04_SalienceA	-0.216901	0.835473	-0.0140213	0.011738	-0.00114169	6	-0.0819809	-0.824035	0.660073
SampEn_Scale05_SalienceA	-0.445324	0.671702	-0.0208195	0.0144082	-0.00320562	6	-0.168317	-0.914355	0.577722
SampEn_Scale01_SalienceB	0.832182	0.437168	-0.00086481	0.0017562	0.000445696	6	0.314535	-0.444377	1.07345
SampEn_Scale02_SalienceB	0.10835	0.91725	-0.00600738	0.00656405	0.000278334	6	0.0409526	-0.700168	0.782074
SampEn_Scale03_SalienceB	0.0816721	0.937564	-0.00680547	0.00727546	0.000234994	6	0.0308691	-0.710118	0.771856
SampEn_Scale04_SalienceB	-0.211294	0.839652	-0.012925	0.0108702	-0.00102737	6	-0.0798617	-0.821852	0.662129
SampEn_Scale05_SalienceB	-0.403599	0.700498	-0.0217174	0.0155675	-0.00307493	6	-0.152546	-0.897654	0.592561
SampEn_Scale01_LimbicA	0.553057	0.600208	-0.00131851	0.00208859	0.00038504	6	0.209036	-0.539823	0.957895
SampEn_Scale02_LimbicA	0.0306239	0.976563	-0.00797764	0.00817985	0.000101108	6	0.0115747	-0.72926	0.75241
SampEn_Scale03_LimbicA	0.308525	0.768114	-0.00802325	0.0103384	0.00115759	6	0.116612	-0.626713	0.859936
SampEn_Scale04_LimbicA	0.0847877	0.935189	-0.0119618	0.0128205	0.000429365	6	0.0320467	-0.708954	0.773047
SampEn_Scale05_LimbicA	-0.392065	0.708558	-0.0244884	0.0177247	-0.00338187	6	-0.148187	-0.893053	0.59668
SampEn_Scale01_LimbicB	0.911885	0.396987	-0.00105513	0.00230874	0.000626802	6	0.34466	-0.417833	1.10715
SampEn_Scale02_LimbicB	0.150357	0.88541	-0.00661534	0.00748156	0.00043311	6	0.0568296	-0.684579	0.798238
SampEn_Scale03_LimbicB	0.0611742	0.953207	-0.0079586	0.00836674	0.000204071	6	0.0231217	-0.717788	0.764031
SampEn_Scale04_LimbicB	-0.376601	0.719429	-0.0137287	0.0100664	-0.00183114	6	-0.142342	-0.886895	0.602212
SampEn_Scale05_LimbicB	-0.357319	0.733085	-0.0202226	0.015069	-0.0025768	6	-0.135054	-0.879235	0.609127
SampEn_Scale01_ControlC	1.93261	0.101477	-0.000273869	0.00233211	0.00102912	6	0.730457	-0.103336	1.56425
SampEn_Scale02_ControlC	0.789411	0.459921	-0.00387671	0.0075694	0.00184634	6	0.298369	-0.458749	1.05549
SampEn_Scale03_ControlC	0.992811	0.359138	-0.00487698	0.0115367	0.00332984	6	0.375247	-0.391198	1.14169
SampEn_Scale04_ControlC	0.510769	0.627756	-0.0102093	0.0155958	0.00269328	6	0.193052	-0.554628	0.940733
SampEn_Scale05_ControlC	-0.170463	0.870249	-0.0210414	0.0183007	-0.00137038	6	-0.0644291	-0.806008	0.67715
SampEn_Scale01_ControlA	0.663907	0.531418	-0.000813338	0.00141903	0.000302848	6	0.250933	-0.501449	1.00331
SampEn_Scale02_ControlA	-0.634358	0.549254	-0.00622604	0.00366246	-0.00128179	6	-0.239765	-0.991147	0.511617
SampEn_Scale03_ControlA	-0.364365	0.728082	-0.00828989	0.00614101	-0.00107444	6	-0.137717	-0.882032	0.606598
SampEn_Scale04_ControlA	-0.615529	0.560812	-0.0131997	0.00789361	-0.00265305	6	-0.232648	-0.983416	0.518119
SampEn_Scale05_ControlA	-0.702042	0.508956	-0.0253554	0.0140497	-0.00565285	6	-0.265347	-1.01908	0.48839
SampEn_Scale01_ControlB	1.84247	0.114983	-0.000315967	0.00224225	0.000963141	6	0.696389	-0.129366	1.52215
SampEn_Scale02_ControlB	0.797141	0.455747	-0.0039254	0.00771876	0.00189668	6	0.301291	-0.456145	1.05873
SampEn_Scale03_ControlB	0.82805	0.43933	-0.00471219	0.00953277	0.00241029	6	0.312973	-0.445761	1.07171
SampEn_Scale04_ControlB	-0.0842577	0.935593	-0.010713	0.0099998	-0.000356616	6	-0.0318464	-0.772845	0.709152
SampEn_Scale05_ControlB	-0.645947	0.542215	-0.0236976	0.0137991	-0.00494927	6	-0.244145	-0.995914	0.507624
SampEn_Scale01_TemporalParietal	0.815613	0.445883	-0.000949685	0.00189933	0.000474822	6	0.308273	-0.449933	1.06648
SampEn_Scale02_TemporalParietal	-0.0873	0.933274	-0.00626269	0.0058312	-0.000215741	6	-0.0329963	-0.774008	0.708016
SampEn_Scale03_TemporalParietal	0.0497959	0.961901	-0.00941297	0.00980405	0.000195538	6	0.0188211	-0.722055	0.759697
SampEn_Scale04_TemporalParietal	0.269724	0.796409	-0.0102986	0.0128503	0.00127585	6	0.101946	-0.640787	0.844679
SampEn_Scale05_TemporalParietal	-0.242321	0.816602	-0.020055	0.0164408	-0.00180711	6	-0.0915887	-0.833951	0.650774
SampEn_Scale01_DefaultC	-0.175795	0.866238	-0.00163579	0.0014165	-0.000109644	6	-0.0664441	-0.808072	0.675183
SampEn_Scale02_DefaultC	-0.512792	0.626423	-0.00846827	0.00553388	-0.00146719	6	-0.193817	-0.941552	0.553918
SampEn_Scale03_DefaultC	-0.958691	0.374735	-0.0124174	0.0054263	-0.00349555	6	-0.362351	-1.12709	0.402389
SampEn_Scale04_DefaultC	-0.376879	0.719232	-0.015358	0.0112585	-0.00204977	6	-0.142447	-0.887006	0.602112
SampEn_Scale05_DefaultC	-0.485907	0.644268	-0.0212593	0.0142149	-0.00352222	6	-0.183655	-0.930686	0.563376
SampEn_Scale01_DefaultA	1.15403	0.292377	-0.000740291	0.00206186	0.000660782	6	0.436181	-0.339065	1.21143
SampEn_Scale02_DefaultA	0.318678	0.760772	-0.00479128	0.00622615	0.000717438	6	0.120449	-0.623043	0.863942
SampEn_Scale03_DefaultA	0.605414	0.567083	-0.0054914	0.00910213	0.00180536	6	0.228825	-0.52162	0.97927
SampEn_Scale04_DefaultA	0.0713009	0.945476	-0.0105706	0.0112051	0.000317261	6	0.0269492	-0.713996	0.767894
SampEn_Scale05_DefaultA	-0.500236	0.634723	-0.0238094	0.0157268	-0.0040413	6	-0.189071	-0.936473	0.55833
SampEn_Scale01_DefaultB	1.3172	0.235838	-0.000422094	0.00140638	0.000492142	6	0.497853	-0.287521	1.28323
SampEn_Scale02_DefaultB	0.0287079	0.978029	-0.00421011	0.00431007	4.99806e-05	6	0.0108506	-0.729982	0.751683
SampEn_Scale03_DefaultB	-0.166298	0.873385	-0.00615631	0.00537277	-0.000391772	6	-0.0628547	-0.804396	0.678687
SampEn_Scale04_DefaultB	-0.301154	0.773461	-0.0119761	0.00935127	-0.00131244	6	-0.113825	-0.857031	0.629381
SampEn_Scale05_DefaultB	-0.675314	0.524633	-0.0200075	0.0113526	-0.00432748	6	-0.255245	-1.00802	0.497535
LZcomplexity	-0.321466	0.758761	-0.00541087	0.00415424	-0.000628314	6	-0.121503	-0.865042	0.622037
PLE_Mean_degree_020	-1.53296	0.176177	-0.189224	0.0434542	-0.0728847	6	-0.579403	-1.37998	0.221171
PLE_Mean_degree_021	-1.47733	0.190056	-0.189496	0.0468195	-0.0713381	6	-0.558379	-1.35484	0.238085
PLE_Mean_degree_022	-1.38285	0.215975	-0.18963	0.0526872	-0.0684716	6	-0.522667	-1.31245	0.267118
PLE_Mean_degree_023	-1.47455	0.190777	-0.193409	0.0479577	-0.0727256	6	-0.557326	-1.35359	0.238935
PLE_Mean_degree_024	-1.45538	0.195809	-0.194917	0.0495265	-0.0726952	6	-0.550081	-1.34496	0.244797
PLE_Mean_degree_025	-1.45407	0.196155	-0.193496	0.0492466	-0.0721249	6	-0.549589	-1.34437	0.245196
PLE_Mean_degree_026	-1.36104	0.222398	-0.193247	0.0551058	-0.0690705	6	-0.514426	-1.30273	0.273873
PLE_Mean_degree_027	-1.43029	0.202581	-0.195654	0.0513016	-0.072176	6	-0.540597	-1.33369	0.252493
PLE_Mean_degree_028	-1.38248	0.21608	-0.195119	0.0542356	-0.0704416	6	-0.52253	-1.31229	0.26723
PLE_Mean_degree_029	-1.32866	0.232257	-0.191232	0.0566395	-0.0672962	6	-0.502184	-1.28831	0.283946
PLE_Mean_degree_030	-1.22373	0.266927	-0.190583	0.0635089	-0.0635369	6	-0.462525	-1.24195	0.3169
PLE_Mean_degree_031	-1.18412	0.281145	-0.18332	0.0637548	-0.0597827	6	-0.447555	-1.22458	0.329468
PLE_Mean_degree_032	-1.11605	0.307092	-0.175221	0.0654497	-0.0548857	6	-0.421828	-1.19489	0.351235
PLE_Mean_degree_033	-1.17567	0.284261	-0.169663	0.0595385	-0.0550621	6	-0.44436	-1.22088	0.332159
PLE_Mean_degree_034	-1.18894	0.279381	-0.160015	0.0553639	-0.0523255	6	-0.449376	-1.22669	0.327935
PLE_Mean_degree_035	-1.02952	0.342939	-0.155597	0.0634396	-0.0460789	6	-0.38912	-1.15746	0.379221
PLE_Mean_degree_036	-1.07514	0.323635	-0.148192	0.0577181	-0.0452368	6	-0.406363	-1.17715	0.364423
PLE_Mean_degree_037	-1.04776	0.335109	-0.14103	0.0564637	-0.0422832	6	-0.396017	-1.16532	0.373291
PLE_Mean_degree_038	-1.11028	0.309381	-0.133728	0.050249	-0.0417397	6	-0.419647	-1.19238	0.35309
PLE_Mean_degree_039	-1.13129	0.301115	-0.124039	0.0456064	-0.0392162	6	-0.427586	-1.20152	0.346345
PLE_Mean_degree_040	-1.08552	0.319366	-0.115488	0.0445086	-0.0354897	6	-0.41029	-1.18165	0.361067
DCCentropy_ContA_ContA	1.28181	0.24721	-0.00777649	0.0248874	0.00855546	6	0.484479	-0.298597	1.26755
DCCentropy_ContA_ContB	1.76302	0.128358	-0.00291663	0.0179543	0.00751885	6	0.666359	-0.152569	1.48529
DCCentropy_ContA_ContC	0.412648	0.694204	-0.0161889	0.0227567	0.0032839	6	0.155966	-0.589336	0.901268
DCCentropy_ContA_DefaultA	0.104844	0.919916	-0.0142402	0.0155151	0.000637471	6	0.0396274	-0.701474	0.780729
DCCentropy_ContA_DefaultB	0.833469	0.436496	-0.0100603	0.0204542	0.00519695	6	0.315022	-0.443945	1.07399
DCCentropy_ContA_DefaultC	0.508365	0.629342	-0.0105154	0.0160306	0.00275757	6	0.192144	-0.555473	0.939761
DCCentropy_ContA_DorsAttnA	0.842593	0.431755	-0.0096802	0.0198483	0.00508407	6	0.31847	-0.440892	1.07783
DCCentropy_ContA_DorsAttnB	0.0806017	0.93838	-0.0106034	0.0113258	0.000361175	6	0.0304646	-0.710518	0.771447
DCCentropy_ContA_LimbicA	0.827567	0.439583	-0.00714499	0.0144479	0.00365145	6	0.312791	-0.445923	1.0715
DCCentropy_ContA_LimbicB	0.859882	0.422876	-0.00669792	0.013956	0.00362906	6	0.325005	-0.435116	1.08513
DCCentropy_ContA_SalVentAttnA	1.56377	0.168903	-0.00478888	0.0217483	0.00847969	6	0.591051	-0.211856	1.39396
DCCentropy_ContA_SalVentAttnB	0.147852	0.887303	-0.0109782	0.0123902	0.000706007	6	0.0558828	-0.685506	0.797271
DCCentropy_ContA_SomMotA	0.622046	0.556795	-0.00953565	0.0160365	0.00325044	6	0.235111	-0.515867	0.986089
DCCentropy_ContA_SomMotB	1.34983	0.225769	-0.00468228	0.0162042	0.00576096	6	0.510186	-0.277356	1.29773
DCCentropy_ContA_TempPar	1.1549	0.292047	-0.00679938	0.0189549	0.00607777	6	0.436509	-0.338787	1.21181
DCCentropy_ContA_VisCent	1.02823	0.343498	-0.00826449	0.0202443	0.00598989	6	0.388633	-0.379641	1.15691
DCCentropy_ContA_VisPeri	0.781601	0.464165	-0.00937933	0.0181836	0.00440211	6	0.295417	-0.461383	1.05222
DCCentropy_ContB_ContB	1.00529	0.353561	-0.00750498	0.017972	0.0052335	6	0.379965	-0.387118	1.14705
DCCentropy_ContB_ContC	1.57244	0.16691	-0.00481007	0.0221085	0.0086492	6	0.594325	-0.209245	1.39789
DCCentropy_ContB_DefaultA	1.41479	0.20687	-0.00348164	0.0130266	0.0047725	6	0.534741	-0.257259	1.32674
DCCentropy_ContB_DefaultB	1.36532	0.221124	-0.00329732	0.0116219	0.00416231	6	0.516043	-0.272546	1.30463
DCCentropy_ContB_DefaultC	1.2313	0.26428	-0.00502387	0.0152013	0.00508871	6	0.465388	-0.314504	1.24528
DCCentropy_ContB_DorsAttnA	1.79056	0.123556	-0.00339196	0.0218989	0.00925349	6	0.676769	-0.144498	1.49804
DCCentropy_ContB_DorsAttnB	0.0446014	0.965872	-0.0103143	0.0106973	0.000191496	6	0.0168577	-0.724005	0.757721
DCCentropy_ContB_LimbicA	0.651684	0.538751	-0.0108248	0.0186838	0.0039295	6	0.246313	-0.505649	0.998276
DCCentropy_ContB_LimbicB	1.47996	0.189377	-0.00466681	0.0189523	0.00714276	6	0.559373	-0.237282	1.35603
DCCentropy_ContB_SalVentAttnA	1.48763	0.187413	-0.00380768	0.0156173	0.00590481	6	0.56227	-0.234945	1.35948
DCCentropy_ContB_SalVentAttnB	0.118834	0.909286	-0.0058639	0.00646253	0.000299316	6	0.044915	-0.696269	0.786099
DCCentropy_ContB_SomMotA	0.364424	0.72804	-0.0107989	0.0145784	0.00188975	6	0.137739	-0.606576	0.882055
DCCentropy_ContB_SomMotB	1.29554	0.242742	-0.00301176	0.00978951	0.00338887	6	0.489668	-0.294293	1.27363
DCCentropy_ContB_TempPar	4.25054	0.00537696	0.00504577	0.0187366	0.0118912	6	1.60655	0.485379	2.72772
DCCentropy_ContB_VisCent	1.23483	0.263055	-0.00560908	0.0170378	0.00571435	6	0.466722	-0.313389	1.24683
DCCentropy_ContB_VisPeri	1.18361	0.281333	-0.00776088	0.0223034	0.00727126	6	0.447361	-0.329631	1.22435
DCCentropy_ContC_ContC	0.961943	0.373226	-0.0285837	0.0656159	0.0185161	6	0.36358	-0.40132	1.12848
DCCentropy_ContC_DefaultA	0.736946	0.488958	-0.0140627	0.026184	0.00606062	6	0.278539	-0.476503	1.03358
DCCentropy_ContC_DefaultB	0.502363	0.633313	-0.0108363	0.0164353	0.0027995	6	0.189875	-0.557582	0.937333
DCCentropy_ContC_DefaultC	0.0261056	0.98002	-0.0200326	0.0204646	0.000216028	6	0.00986699	-0.730961	0.750695
DCCentropy_ContC_DorsAttnA	1.21203	0.271061	-0.00858429	0.0254351	0.00842539	6	0.458103	-0.320604	1.23681
DCCentropy_ContC_DorsAttnB	0.621655	0.557035	-0.00748257	0.0125795	0.00254845	6	0.234964	-0.516002	0.985929
DCCentropy_ContC_LimbicA	0.702265	0.508827	-0.0114431	0.0206553	0.00460613	6	0.265431	-0.488314	1.01918
DCCentropy_ContC_LimbicB	0.518205	0.622862	-0.0122859	0.0188879	0.00330098	6	0.195863	-0.552018	0.943745
DCCentropy_ContC_SalVentAttnA	1.8447	0.114629	-0.00268697	0.0191486	0.0082308	6	0.697232	-0.128719	1.52318
DCCentropy_ContC_SalVentAttnB	0.657934	0.534993	-0.00683029	0.0118543	0.00251198	6	0.248676	-0.5035	1.00085
DCCentropy_ContC_SomMotA	0.0798645	0.938942	-0.0151048	0.0161241	0.000509639	6	0.0301859	-0.710793	0.771165
DCCentropy_ContC_SomMotB	1.24541	0.259411	-0.00590359	0.0181422	0.00611931	6	0.47072	-0.310049	1.25149
DCCentropy_ContC_TempPar	0.722635	0.497093	-0.00955924	0.0175717	0.00400622	6	0.27313	-0.48137	1.02763
DCCentropy_ContC_VisCent	1.43868	0.200293	-0.00571452	0.0220229	0.00815419	6	0.543768	-0.249916	1.33745
DCCentropy_ContC_VisPeri	-0.0507568	0.961167	-0.0144078	0.0138222	-0.00029279	6	-0.0191843	-0.760063	0.721694
DCCentropy_DefaultA_DefaultA	-0.0386049	0.970458	-0.0113601	0.0110072	-0.000176444	6	-0.0145913	-0.755441	0.726259
DCCentropy_DefaultA_DefaultB	-0.823299	0.441825	-0.0155529	0.0077218	-0.00391556	6	-0.311178	-1.06971	0.447354
DCCentropy_DefaultA_DefaultC	0.255234	0.807066	-0.0195493	0.0241026	0.00227664	6	0.0964693	-0.646063	0.839001
DCCentropy_DefaultA_DorsAttnA	0.22925	0.82629	-0.013292	0.0160401	0.00137405	6	0.0866482	-0.655551	0.828848
DCCentropy_DefaultA_DorsAttnB	-0.429799	0.682349	-0.0192628	0.0135069	-0.00287799	6	-0.162449	-0.90813	0.583233
DCCentropy_DefaultA_LimbicA	0.250946	0.810229	-0.00999279	0.0122767	0.00114194	6	0.0948488	-0.647626	0.837323
DCCentropy_DefaultA_LimbicB	-1.40641	0.209224	-0.00887158	0.00239556	-0.00323801	6	-0.531574	-1.32299	0.259841
DCCentropy_DefaultA_SalVentAttnA	0.0587547	0.955055	-0.011663	0.0122369	0.000286939	6	0.0222072	-0.718695	0.763109
DCCentropy_DefaultA_SalVentAttnB	0.113941	0.913001	-0.00906746	0.00995316	0.000442851	6	0.0430658	-0.698088	0.78422
DCCentropy_DefaultA_SomMotA	0.382414	0.715334	-0.00819821	0.0112354	0.00151858	6	0.144539	-0.600131	0.889208
DCCentropy_DefaultA_SomMotB	-0.22013	0.833069	-0.0123849	0.0103405	-0.00102221	6	-0.0832012	-0.825293	0.65889
DCCentropy_DefaultA_TempPar	0.273898	0.793348	-0.00824998	0.0103297	0.00103987	6	0.103524	-0.639269	0.846316
DCCentropy_DefaultA_VisCent	0.165365	0.874087	-0.0139287	0.0159477	0.00100954	6	0.0625023	-0.679031	0.804036
DCCentropy_DefaultA_VisPeri	0.0148226	0.988654	-0.0141632	0.0143359	8.6319e-05	6	0.00560241	-0.735214	0.746419
DCCentropy_DefaultB_DefaultB	0.113239	0.913535	-0.00983701	0.0107917	0.000477332	6	0.0428004	-0.698349	0.78395
DCCentropy_DefaultB_DefaultC	0.692172	0.514709	-0.0126415	0.0226147	0.00498656	6	0.261616	-0.491763	1.015
DCCentropy_DefaultB_DorsAttnA	0.94891	0.379303	-0.00822374	0.0186424	0.00520934	6	0.358654	-0.405608	1.12292
DCCentropy_DefaultB_DorsAttnB	-0.836505	0.434914	-0.0144985	0.00711103	-0.00369373	6	-0.316169	-1.07527	0.442929
DCCentropy_DefaultB_LimbicA	-1.3716	0.219267	-0.0118536	0.00333803	-0.00425779	6	-0.518417	-1.30743	0.2706
DCCentropy_DefaultB_LimbicB	0.0938465	0.928287	-0.0144253	0.0155759	0.000575319	6	0.0354706	-0.705573	0.776514
DCCentropy_DefaultB_SalVentAttnA	0.471327	0.654057	-0.0103626	0.0153072	0.00247228	6	0.178145	-0.56852	0.92481
DCCentropy_DefaultB_SalVentAttnB	-0.477729	0.649749	-0.012199	0.0082137	-0.00199267	6	-0.180565	-0.927389	0.56626
DCCentropy_DefaultB_SomMotA	0.769215	0.470952	-0.00527284	0.010108	0.00241757	6	0.290736	-0.465567	1.04704
DCCentropy_DefaultB_SomMotB	0.269232	0.79677	-0.0090952	0.0113441	0.00112446	6	0.10176	-0.640965	0.844486
DCCentropy_DefaultB_TempPar	0.385775	0.712971	-0.0123662	0.0169953	0.00231453	6	0.145809	-0.598928	0.890547
DCCentropy_DefaultB_VisCent	0.186396	0.858276	-0.0132896	0.0154813	0.00109583	6	0.0704512	-0.671278	0.81218
DCCentropy_DefaultB_VisPeri	0.645068	0.542746	-0.0116464	0.0199854	0.00416947	6	0.243813	-0.507926	0.995552
DCCentropy_DefaultC_DefaultC	1.00949	0.3517	-0.0106492	0.0256069	0.00747888	6	0.381553	-0.385746	1.14885
DCCentropy_DefaultC_DorsAttnA	0.619749	0.558209	-0.0134852	0.0226331	0.00457399	6	0.234243	-0.516661	0.985147
DCCentropy_DefaultC_DorsAttnB	0.486249	0.64404	-0.0154328	0.0230876	0.00382737	6	0.183785	-0.563255	0.930824
DCCentropy_DefaultC_LimbicA	0.103742	0.920755	-0.0118665	0.0129173	0.000525382	6	0.0392109	-0.701884	0.780306
DCCentropy_DefaultC_LimbicB	1.006	0.353247	-0.00708266	0.0169725	0.00494492	6	0.380233	-0.386886	1.14735
DCCentropy_DefaultC_SalVentAttnA	0.386506	0.712457	-0.0110797	0.0152365	0.00207841	6	0.146085	-0.598667	0.890838
DCCentropy_DefaultC_SalVentAttnB	0.232072	0.824195	-0.0107653	0.0130212	0.00112799	6	0.087715	-0.654519	0.829949
DCCentropy_DefaultC_SomMotA	0.689378	0.516346	-0.010396	0.0185515	0.00407775	6	0.26056	-0.492719	1.01384
DCCentropy_DefaultC_SomMotB	0.64535	0.542575	-0.0100168	0.0171932	0.0035882	6	0.24392	-0.507829	0.995668
DCCentropy_DefaultC_TempPar	0.0786394	0.939877	-0.0164097	0.0174994	0.000544889	6	0.0297229	-0.711251	0.770697
DCCentropy_DefaultC_VisCent	-0.198515	0.849198	-0.0191926	0.0163121	-0.00144022	6	-0.0750315	-0.816884	0.666821
DCCentropy_DefaultC_VisPeri	0.549715	0.60236	-0.0122597	0.0193642	0.00355226	6	0.207773	-0.54099	0.956536
DCCentropy_DorsAttnA_DorsAttnA	1.15527	0.291903	-0.00689267	0.0192226	0.00616498	6	0.436652	-0.338666	1.21197
DCCentropy_DorsAttnA_DorsAttnB	0.901131	0.40224	-0.00531851	0.0115195	0.00310048	6	0.340595	-0.421397	1.10259
DCCentropy_DorsAttnA_LimbicA	-0.222085	0.831614	-0.012792	0.0106632	-0.00106441	6	-0.0839401	-0.826054	0.658174
DCCentropy_DorsAttnA_LimbicB	1.87748	0.109537	-0.00393963	0.0299184	0.0129894	6	0.709621	-0.11922	1.53846
DCCentropy_DorsAttnA_SalVentAttnA	0.616775	0.560043	-0.0101391	0.016973	0.00341697	6	0.233119	-0.517689	0.983927
DCCentropy_DorsAttnA_SalVentAttnB	0.955295	0.376316	-0.00481586	0.0109844	0.00308428	6	0.361068	-0.403506	1.12564
DCCentropy_DorsAttnA_SomMotA	0.42863	0.683154	-0.0087316	0.0124403	0.00185436	6	0.162007	-0.583648	0.907662
DCCentropy_DorsAttnA_SomMotB	0.93668	0.385076	-0.00895683	0.0200673	0.00555522	6	0.354032	-0.409639	1.1177
DCCentropy_DorsAttnA_TempPar	0.891246	0.407114	-0.00890776	0.0191143	0.00510328	6	0.336859	-0.424677	1.0984
DCCentropy_DorsAttnA_VisCent	0.128034	0.902305	-0.00995437	0.0110536	0.00054962	6	0.0483924	-0.692852	0.789636
DCCentropy_DorsAttnA_VisPeri	0.381493	0.715982	-0.012776	0.0174956	0.0023598	6	0.144191	-0.60046	0.888842
DCCentropy_DorsAttnB_DorsAttnB	-0.787469	0.460973	-0.0172625	0.00885677	-0.00420288	6	-0.297635	-1.05467	0.459404
DCCentropy_DorsAttnB_LimbicA	-1.07835	0.322309	-0.0139402	0.00541179	-0.0042642	6	-0.407579	-1.17854	0.363384
DCCentropy_DorsAttnB_LimbicB	-0.332554	0.750783	-0.00929178	0.00706832	-0.00111173	6	-0.125693	-0.869424	0.618037
DCCentropy_DorsAttnB_SalVentAttnA	-0.0140062	0.989279	-0.012155	0.0120166	-6.91796e-05	6	-0.00529386	-0.746109	0.735522
DCCentropy_DorsAttnB_SalVentAttnB	-2.02323	0.0894988	-0.0136957	0.00129808	-0.00619882	6	-0.76471	-1.60689	0.0774681
DCCentropy_DorsAttnB_SomMotA	-1.2961	0.242562	-0.0168882	0.00519241	-0.00584791	6	-0.489878	-1.27387	0.294118
DCCentropy_DorsAttnB_SomMotB	0.63242	0.550437	-0.00738865	0.0125391	0.00257523	6	0.239032	-0.512286	0.99035
DCCentropy_DorsAttnB_TempPar	-0.153374	0.883131	-0.0123004	0.0108494	-0.000725523	6	-0.05797	-0.799403	0.683462
DCCentropy_DorsAttnB_VisCent	-0.681894	0.520745	-0.0131895	0.00744043	-0.00287452	6	-0.257732	-1.01074	0.49528
DCCentropy_DorsAttnB_VisPeri	0.0077334	0.99408	-0.0136409	0.0137274	4.32485e-05	6	0.00292295	-0.737889	0.743735
DCCentropy_LimbicA_LimbicA	0.317037	0.761957	-0.0113459	0.0147236	0.00168885	6	0.119829	-0.623636	0.863293
DCCentropy_LimbicA_LimbicB	0.203705	0.845317	-0.0116767	0.0137974	0.00106036	6	0.0769932	-0.664914	0.818901
DCCentropy_LimbicA_SalVentAttnA	0.993859	0.358667	-0.00623608	0.0147668	0.00426535	6	0.375643	-0.390855	1.14214
DCCentropy_LimbicA_SalVentAttnB	-0.52066	0.621251	-0.0137915	0.0089521	-0.00241972	6	-0.196791	-0.944739	0.551157
DCCentropy_LimbicA_SomMotA	0.112603	0.914018	-0.00948519	0.0104003	0.000457548	6	0.0425598	-0.698586	0.783706
DCCentropy_LimbicA_SomMotB	0.505227	0.631416	-0.00633201	0.0096272	0.00164759	6	0.190958	-0.556575	0.938491
DCCentropy_LimbicA_TempPar	1.88532	0.108353	-0.00248679	0.0191835	0.00834834	6	0.712583	-0.116955	1.54212
DCCentropy_LimbicA_VisCent	-0.121195	0.907494	-0.0136008	0.012317	-0.00064185	6	-0.0458073	-0.787006	0.695392
DCCentropy_LimbicA_VisPeri	-0.0447748	0.96574	-0.0142436	0.0137317	-0.000255954	6	-0.0169233	-0.757787	0.72394
DCCentropy_LimbicB_LimbicB	0.472656	0.653161	-0.011809	0.0174634	0.00282719	6	0.178647	-0.56805	0.925345
DCCentropy_LimbicB_SalVentAttnA	1.49625	0.185225	-0.00405915	0.0168365	0.00638868	6	0.565528	-0.232318	1.36338
DCCentropy_LimbicB_SalVentAttnB	0.784969	0.462331	-0.0087901	0.0170936	0.00415174	6	0.29669	-0.460247	1.05363
DCCentropy_LimbicB_SomMotA	0.294005	0.77866	-0.00807061	0.0102749	0.00110214	6	0.111123	-0.63197	0.854217
DCCentropy_LimbicB_SomMotB	1.93247	0.101496	-0.00180764	0.0153881	0.00679024	6	0.730404	-0.103376	1.56418
DCCentropy_LimbicB_TempPar	1.76778	0.127515	-0.00543048	0.0337016	0.0141356	6	0.668158	-0.151172	1.48749
DCCentropy_LimbicB_VisCent	0.100339	0.923344	-0.00996686	0.0108192	0.000426181	6	0.0379246	-0.703152	0.779001
DCCentropy_LimbicB_VisPeri	-0.0188857	0.985545	-0.0158737	0.0156305	-0.000121578	6	-0.00713814	-0.747958	0.733682
DCCentropy_SalVentAttnA_SalVentAttnA	-0.0191824	0.985318	-0.0120626	0.011875	-9.38285e-05	6	-0.00725026	-0.74807	0.73357
DCCentropy_SalVentAttnA_SalVentAttnB	0.041359	0.968352	-0.00811817	0.00839732	0.000139577	6	0.0156322	-0.725223	0.756488
DCCentropy_SalVentAttnA_SomMotA	0.162992	0.875876	-0.0047965	0.00548111	0.000342303	6	0.0616053	-0.679908	0.803118
DCCentropy_SalVentAttnA_SomMotB	1.17857	0.283187	-0.0043348	0.0123908	0.00402799	6	0.445458	-0.331234	1.22215
DCCentropy_SalVentAttnA_TempPar	1.29436	0.243122	-0.00703467	0.0228351	0.00790024	6	0.489223	-0.294661	1.27311
DCCentropy_SalVentAttnA_VisCent	0.762811	0.474488	-0.0105731	0.0201513	0.00478909	6	0.288316	-0.467733	1.04436
DCCentropy_SalVentAttnA_VisPeri	1.47109	0.191676	-0.00530433	0.0212972	0.00799642	6	0.556018	-0.239992	1.35203
DCCentropy_SalVentAttnB_SalVentAttnB	-1.81994	0.11863	-0.0108706	0.00159733	-0.00463663	6	-0.687872	-1.51167	0.135922
DCCentropy_SalVentAttnB_SomMotA	-0.0390116	0.970147	-0.0104249	0.0100977	-0.000163598	6	-0.014745	-0.755596	0.726106
DCCentropy_SalVentAttnB_SomMotB	0.684153	0.519414	-0.00827325	0.0146952	0.00321097	6	0.258586	-0.494507	1.01168
DCCentropy_SalVentAttnB_TempPar	0.300389	0.774017	-0.010771	0.0137856	0.00150731	6	0.113536	-0.629658	0.85673
DCCentropy_SalVentAttnB_VisCent	-0.430778	0.681675	-0.0131327	0.00920086	-0.0019659	6	-0.162819	-0.908523	0.582885
DCCentropy_SalVentAttnB_VisPeri	-0.137497	0.895136	-0.0113989	0.010186	-0.000606449	6	-0.051969	-0.793279	0.689341
DCCentropy_SomMotA_SomMotA	0.0276651	0.978826	-0.011527	0.0117906	0.000131816	6	0.0104564	-0.730374	0.751287
DCCentropy_SomMotA_SomMotB	0.232261	0.824055	-0.0083688	0.0101242	0.000877677	6	0.0877864	-0.65445	0.830023
DCCentropy_SomMotA_TempPar	1.01401	0.349707	-0.00421982	0.0101923	0.00298623	6	0.383261	-0.384271	1.15079
DCCentropy_SomMotA_VisCent	-0.610514	0.563916	-0.0145317	0.00872823	-0.00290172	6	-0.230753	-0.98136	0.519854
DCCentropy_SomMotA_VisPeri	0.627993	0.553145	-0.00872952	0.0147574	0.00301392	6	0.237359	-0.513813	0.988531
DCCentropy_SomMotB_SomMotB	0.77091	0.470019	-0.00472527	0.00907223	0.00217348	6	0.291377	-0.464994	1.04775
DCCentropy_SomMotB_TempPar	1.87312	0.110202	-0.00328037	0.0246975	0.0107086	6	0.707972	-0.120482	1.53643
DCCentropy_SomMotB_VisCent	-0.13186	0.899406	-0.0127499	0.011446	-0.000651938	6	-0.0498383	-0.791109	0.691432
DCCentropy_SomMotB_VisPeri	0.656051	0.536124	-0.0111622	0.0193404	0.00408909	6	0.247964	-0.504148	1.00008
DCCentropy_TempPar_TempPar	0.429332	0.68267	-0.0134138	0.0191226	0.0028544	6	0.162272	-0.583399	0.907943
DCCentropy_TempPar_VisCent	0.891686	0.406896	-0.0104028	0.0223317	0.00596443	6	0.337026	-0.424531	1.09858
DCCentropy_TempPar_VisPeri	0.815399	0.445997	-0.0101021	0.0201997	0.00504881	6	0.308192	-0.450006	1.06639
DCCentropy_VisCent_VisCent	-0.543576	0.606324	-0.0580205	0.0369279	-0.0105463	6	-0.205452	-0.95404	0.543135
DCCentropy_VisCent_VisPeri	0.0189199	0.985518	-0.025675	0.0260751	0.00020007	6	0.00715107	-0.733669	0.747971
DCCentropy_VisPeri_VisPeri	0.822009	0.442504	-0.0335987	0.0675927	0.016997	6	0.31069	-0.447787	1.06917
